# Brain morphology mediating the effect of genetic risk variants on Alzheimer’s disease

**DOI:** 10.1101/2024.01.12.24301205

**Authors:** Esmee M. Breddels, Yelyzaveta Snihirova, Ehsan Pishva, Sinan Gülöksüz, Gabriëlla A.M. Blokland, Jurjen Luykx, Ole A. Andreassen, David E.J. Linden, Dennis van der Meer, Alzheimer’s Disease Neuroimaging Initiative

## Abstract

**INTRODUCTION:** Late-onset Alzheimer’s disease (LOAD) has been associated with alterations in the morphology of multiple brain structures and it is likely that disease mechanisms differ between brain regions. Coupling genetic determinants of LOAD with measures of brain morphology could localize and identify primary causal neurobiological pathways.

**METHODS:** Mediation and Mendelian randomization (MR) analysis were performed using common genetic variation, T1 MRI and clinical data collected by UK Biobank and Alzheimer’s Disease Neuroimaging Initiative.

**RESULTS:** Thickness of the entorhinal cortex and the volumes of the hippocampus, amygdala, choroid plexus and inferior lateral ventricle mediated the effect of *APOE* ε4 on LOAD. MR showed that a thinner entorhinal cortex, a smaller hippocampus and amygdala, and a larger volume of the choroid plexus and inferior lateral ventricles, increased the risk of LOAD as well as vice versa.

**DISCUSSION:** Combining neuroimaging and genetic data can give insight into the causal neuropathological pathways of LOAD.

## Supplementary Table 4 for "Brain morphology mediating the effect of genetic risk variants on Alzheimer’s disease"

### Sheet: Sheet1
			UK Biobank								ADNI
			Mediator model (path a)				Mediation effect (a*b)				Mediator model (path a)				Mediation effect (a*b)
Genetic					FDR				FDR				FDR				FDR
Variant	Brain measure		Estimate	p-value	threshold		Estimate	p-value	threshold		Estimate	p-value	threshold		Estimate	p-value	threshold
apoe4	Area	Precentral	0.0115997	0.0468281	0.00692245		-5.14883e-05	0.2368	0.00555491		0.0656344	0.145905	0.00771099		0.013371	0.2196	0.00824815
apoe4	Area	Paracentral	0.0153826	0.0223752	0.0048223		-6.26883e-06	0.8912	0.0397434		0.0803282	0.122314	0.00639251		0.00800663	0.1484	0.00526936
apoe4	Area	Superior frontal	-0.00706278	0.137592	0.0122949		5.27868e-05	0.2132	0.00487114		0.0184202	0.575211	0.0283672		0.00130378	0.6244	0.0246071
apoe4	Area	Caudal middele frontal	-0.0159741	0.0207401	0.0045781		1.34968e-05	0.7904	0.0312451		0.079566	0.109981	0.00570886		0.00204121	0.456	0.0174287
apoe4	Area	Rostral middle frontal	-0.0134321	0.019294	0.00423621		-1.45371e-05	0.7836	0.0308544		-0.00745048	0.834331	0.0420891		0.00039763	0.8516	0.0384511
apoe4	Area	Pars opercularis	-0.0101576	0.187839	0.0150789		1.77128e-05	0.6244	0.0215747		0.113095	0.0310838	0.00165575		0.000693584	0.8268	0.0364978
apoe4	Area	Pars triangularis	-0.00930333	0.231084	0.0175697		8.84584e-06	0.7912	0.0313428		-0.00521223	0.926268	0.0463864		-1.50604e-05	0.9928	0.0496338
apoe4	Area	Pars orbitalis	-0.00648009	0.386278	0.0252377		7.58078e-06	0.8072	0.0325883		-0.0644936	0.197486	0.0102991		0.0022697	0.3984	0.0149626
apoe4	Area	Lateral orbitofrontal	-0.0220474	5.59474e-05	0.000573153	*	0.000141368	0.0864	0.00208722		0.0294178	0.511402	0.0255349		4.95919e-05	0.9944	0.0497314
apoe4	Area	Medial orbitofrontal	-0.0129725	0.0204165	0.00452925		-4.5614e-05	0.3476	0.00958427		0.0572759	0.162749	0.00824815		0.00265068	0.3084	0.0113246
apoe4	Area	Frontal pole	-0.00800278	0.290971	0.020549		-6.19064e-06	0.8404	0.0356652		0.0109983	0.864529	0.0436029		-3.8092e-05	0.9548	0.0462399
apoe4	Area	Insula	0.00603635	0.332053	0.0225027		9.25927e-06	0.7512	0.0288275		0.0662031	0.145511	0.00766216		-0.000769143	0.7752	0.033226
apoe4	Area	Rostral anterior cingulate	-0.0154212	0.0121291	0.0032594		-8.85131e-05	0.0916	0.002307		0.0168075	0.730759	0.0368152		-0.000829693	0.74	0.0311506
apoe4	Area	Caudal anterior cingulate	-0.0137713	0.0524776	0.00736202		-3.89287e-05	0.346	0.00938891		0.0245625	0.654467	0.0327133		-0.000343811	0.9152	0.0429193
apoe4	Area	Posterior cingulate	-0.0113556	0.0915455	0.0098529		-1.12729e-05	0.7752	0.030366		0.0187939	0.745696	0.03745		0.000186016	0.5496	0.0207005
apoe4	Area	Istmus cingulate	-0.00861059	0.202751	0.0162022		-6.2046e-05	0.2044	0.00472462		0.0371362	0.475475	0.0238257		0.00460311	0.4364	0.0165253
apoe4	Area	Transverse temporal	0.00410454	0.597823	0.0343221		6.31806e-06	0.8392	0.0355187		0.0563256	0.312464	0.0157195		0.0017048	0.4652	0.0179658
apoe4	Area	Superior temporal	-0.0041189	0.423816	0.026996		-1.73505e-05	0.6124	0.0211107		0.0273845	0.492215	0.0247047		0.000139003	0.9996	0.0499756
apoe4	Area	Bankssts	0.011482	0.142521	0.0126368		8.06507e-07	0.9888	0.0483638		-0.025319	0.644766	0.0319808		0.0038317	0.6552	0.0261941
apoe4	Area	Middle temporal	-0.00462907	0.417584	0.0266053		-1.69056e-05	0.6012	0.020549		-0.0534493	0.176143	0.00902947		0.0130233	0.2016	0.00746683
apoe4	Area	Inferior temporal	-0.0158062	0.00761996	0.00238026		-0.000123995	0.034	0.000915039		-0.075321	0.0851866	0.00448804		0.0216478	0.0944	0.00375555
apoe4	Area	Temporal pole	-0.00784709	0.262193	0.0191815		-1.84679e-05	0.5728	0.0191815		-0.0143977	0.814012	0.0411125		0.000384376	0.8924	0.041552
apoe4	Area	Entorhinal	0.00294224	0.741576	0.03989		9.78283e-06	0.776	0.0304393		0.01694	0.778723	0.039208		-0.00164011	0.7604	0.0324447
apoe4	Area	Parahippocampal	-0.00243682	0.755937	0.0405737		-9.34619e-06	0.788	0.0310742		-0.0768476	0.171025	0.00888297		0.00391334	0.1976	0.00722267
apoe4	Area	Lateral occipital	0.0163142	0.0145543	0.00360128		2.27958e-05	0.6636	0.0241388		-0.0224587	0.591228	0.029002		-0.0014062	0.6164	0.0242652
apoe4	Area	Fusiform	0.00054034	0.928467	0.0473626		-1.15331e-06	0.9792	0.0472405		-0.120829	0.00589551	0.000679101		0.0173349	0.0052	0.000605852
apoe4	Area	Lingual	0.0236442	0.00243435	0.00164765		7.4738e-05	0.2524	0.00609216		-0.0962995	0.0672522	0.00341372		-0.00286524	0.3684	0.0135709
apoe4	Area	Pericalcarine	0.0331683	0.000167236	0.000768516	*	7.89554e-05	0.2936	0.00736202		-0.016456	0.785898	0.039501		-0.00118996	0.7604	0.0324447
apoe4	Area	Cuneus	0.0228432	0.00245518	0.00169649		1.17716e-05	0.8468	0.0362513		-0.0357596	0.512068	0.0256814		-0.00243697	0.5172	0.019675
apoe4	Area	Precuneus	-0.00530591	0.365701	0.0244563		5.16408e-06	0.8604	0.0374968		0.000868188	0.982583	0.0493652		2.74242e-05	0.9832	0.0487792
apoe4	Area	Inferior parietal	0.0110536	0.0942382	0.0100971		-9.17392e-06	0.8164	0.0332476		-0.00134269	0.97427	0.0488769		0.000234251	0.9788	0.0484374
apoe4	Area	Supramarginal	0.00541471	0.397297	0.0255308		-3.85288e-05	0.4196	0.0125391		0.00618323	0.885595	0.0449214		-0.000426536	0.8764	0.0406241
apoe4	Area	Superior parietal	0.000293703	0.966528	0.0486325		-1.27933e-06	0.9432	0.0442124		-0.0276226	0.569443	0.0279277		-0.0025675	0.5348	0.0203098
apoe4	Area	Postcentral	0.0015187	0.779554	0.0415994		6.87465e-06	0.838	0.0352257		0.018732	0.637697	0.0315901		0.00363348	0.6368	0.0249489
apoe4	Thickness	Precentral	0.00494494	0.347453	0.0232841		6.87594e-05	0.3732	0.0106343		0.106769	0.0149304	0.000972096		0.0185764	0.0292	0.00116743
apoe4	Thickness	Paracentral	0.00552081	0.377216	0.0247982		-1.01613e-05	0.7408	0.0282903		0.0434489	0.44179	0.0220189		0.00649211	0.4936	0.018796
apoe4	Thickness	Superior frontal	-0.00646231	0.161357	0.013516		2.804e-05	0.4364	0.0133694		0.072419	0.0482561	0.00243707		0.00885042	0.066	0.00302306
apoe4	Thickness	Caudal middele frontal	0.00149107	0.786892	0.0418436		3.93509e-06	0.8808	0.0387178		0.0249654	0.529934	0.0264139		0.00212684	0.546	0.0206516
apoe4	Thickness	Rostral middle frontal	-0.00617152	0.235084	0.0177163		3.05125e-05	0.3764	0.010732		0.0201725	0.645206	0.0320784		0.00261318	0.6552	0.0261941
apoe4	Thickness	Pars opercularis	0.00832511	0.158387	0.0134183		-1.68953e-05	0.6316	0.0220631		0.0261536	0.566358	0.0277323		0.00266607	0.5908	0.0229956
apoe4	Thickness	Pars triangularis	0.000970556	0.871118	0.045409		-7.45733e-06	0.8868	0.039255		0.0926996	0.0743222	0.00375555		0.0101965	0.0776	0.00336489
apoe4	Thickness	Pars orbitalis	-0.0134496	0.0621803	0.00794811		7.38509e-05	0.1164	0.00281983		0.0259454	0.660098	0.0330063		0.000943086	0.672	0.0271219
apoe4	Thickness	Lateral orbitofrontal	-0.00842171	0.222201	0.0171302		3.37017e-05	0.3684	0.0104878		0.00923039	0.867157	0.0437983		9.53853e-05	0.9176	0.0432123
apoe4	Thickness	Medial orbitofrontal	-0.0106677	0.180757	0.0146393		4.19519e-05	0.286	0.00716666		-0.0408903	0.528579	0.0263162		-0.00056818	0.7816	0.0336899
apoe4	Thickness	Frontal pole	0.00589236	0.470963	0.0289985		-1.91685e-05	0.5976	0.020256		0.0597921	0.354753	0.0176728		0.00293648	0.3456	0.0124966
apoe4	Thickness	Insula	0.00715972	0.344089	0.0230887		-5.33427e-05	0.3488	0.00968195		-0.0260421	0.631064	0.0311995		0.000140285	0.9312	0.0440424
apoe4	Thickness	Rostral anterior cingulate	-0.00266366	0.754695	0.0405249		2.61057e-05	0.7624	0.0296334		-0.025929	0.706315	0.0353014		-0.000499033	0.8268	0.0364978
apoe4	Thickness	Caudal anterior cingulate	0.000290867	0.974836	0.049072		-1.82855e-06	0.9988	0.0498535		0.111826	0.111535	0.00580652		0.0056646	0.1228	0.00465896
apoe4	Thickness	Posterior cingulate	-0.000806776	0.921267	0.0471672		4.05032e-06	0.9116	0.0417459		0.0043106	0.94339	0.0472654		-7.85239e-05	0.9684	0.0471677
apoe4	Thickness	Istmus cingulate	0.00486967	0.580567	0.0336872		8.78777e-06	0.776	0.0304393		-0.170636	0.003175	0.000532603		0.0199244	0.0044	0.000532603
apoe4	Thickness	Transverse temporal	0.0136848	0.0918257	0.00990174		0.000127798	0.0896	0.00213606		0.00962368	0.868342	0.0439448		0.000423087	0.876	0.0405021
apoe4	Thickness	Superior temporal	-0.00451602	0.408665	0.0261657		5.09295e-06	0.8648	0.0378387		-0.0859948	0.0264227	0.00146042		0.0187919	0.0452	0.00185108
apoe4	Thickness	Bankssts	0.00612841	0.419267	0.026703		5.24242e-06	0.8332	0.0346152		-0.0855462	0.0578475	0.00302306		0.0101199	0.0644	0.00287657
apoe4	Thickness	Middle temporal	-0.0171367	0.00477744	0.00184301		4.24389e-05	0.4712	0.0143707		-0.0763435	0.0400297	0.00194875		0.022488	0.0392	0.00153367
apoe4	Thickness	Inferior temporal	-0.00753434	0.247279	0.0184977		3.03976e-05	0.3996	0.0115379		-0.106672	0.0111292	0.000825598		0.0260186	0.0176	0.000972096
apoe4	Thickness	Temporal pole	-0.00594329	0.452608	0.0284124		5.47838e-06	0.864	0.0377898		-0.0983384	0.0749999	0.00380439		0.0171928	0.048	0.00211966
apoe4	Thickness	Entorhinal	-0.0229596	0.0119034	0.00311287		2.10107e-05	0.6724	0.0247005		-0.333271	2.77026e-09	0.000190775	*	0.0847812	< 2E-16	0.000264024	*
apoe4	Thickness	Parahippocampal	-0.0138518	0.124328	0.0117577		4.89689e-06	0.8732	0.0384492		-0.140306	0.0211647	0.00126509		0.0182109	0.0216	0.00106976
apoe4	Thickness	Lateral occipital	0.0120361	0.0543697	0.00765506		4.03071e-06	0.9208	0.0423564		0.0648469	0.164214	0.00844348		0.00414313	0.2092	0.00775982
apoe4	Thickness	Fusiform	-0.00240986	0.681747	0.0381805		5.18695e-06	0.8376	0.0351036		-0.0642821	0.118433	0.00605068		0.0166763	0.1064	0.00414621
apoe4	Thickness	Lingual	0.00353353	0.66357	0.0373991		9.66235e-06	0.7628	0.0296822		0.0407008	0.423979	0.0211399		0.00187742	0.5064	0.0193087
apoe4	Thickness	Pericalcarine	0.0193898	0.0182929	0.00399201		-6.75476e-06	0.9	0.0406226		0.0518839	0.441368	0.0219213		0.00365435	0.4852	0.0186495
apoe4	Thickness	Cuneus	0.0312611	4.4309e-05	0.000524313	*	3.88603e-05	0.6708	0.0245051		0.103768	0.0900132	0.00478104		0.0120213	0.122	0.00456129
apoe4	Thickness	Precuneus	0.00208982	0.683227	0.0382294		1.19704e-05	0.7268	0.0275333		-0.0392945	0.30983	0.0154754		-0.000959993	0.6316	0.0247291
apoe4	Thickness	Inferior parietal	-0.00422077	0.367944	0.024554		1.60717e-05	0.6288	0.0218433		-0.0307675	0.350855	0.0175752		-5.67667e-05	0.9168	0.0431634
apoe4	Thickness	Supramarginal	-0.0022235	0.631517	0.0359339		-5.58433e-06	0.836	0.0348838		-0.0231922	0.456386	0.0227514		-0.00177308	0.4656	0.0180147
apoe4	Thickness	Superior parietal	0.0233922	9.38378e-06	0.00037779	*	0.000281344	0.0016	0.000280109		0.0725082	0.0834238	0.00434154		0.011037	0.0696	0.00321839
apoe4	Thickness	Postcentral	0.022119	6.74021e-05	0.000670835	*	0.000241564	0.0044	0.00032895		0.110988	0.0167182	0.00106976		0.0166816	0.0128	0.000898847
apoe4	Volume	Amygdala	-0.0230382	0.00217278	0.00159881		1.27327e-05	0.854	0.0369839		-0.408777	2.53362e-10	0.000141942	*	0.131204	< 2E-16	0.000264024	*
apoe4	Volume	Hippocampus	-0.0263022	0.000672622	0.00101272	*	-3.59941e-05	0.6208	0.0215258		-0.424439	4.23049e-11	9.31099e-05	*	0.138874	< 2E-16	0.000264024	*
apoe4	Volume	Thalamus	-0.0326626	1.10831e-06	0.000231268	*	0.000119572	0.2316	0.00540839		-0.0303686	0.550397	0.0272929		0.00319195	0.564	0.021555
apoe4	Volume	Caudate	-0.023827	0.00496174	0.00189185		2.03337e-05	0.7204	0.0271669		0.00523356	0.936807	0.0468259		8.92038e-06	0.8704	0.0400382
apoe4	Volume	Putamen	-0.0160908	0.0448068	0.00667825		3.70905e-05	0.4024	0.01166		-0.070264	0.284285	0.0143522		0.0113935	0.27	0.00990846
apoe4	Volume	Pallidum	0.00375637	0.621703	0.0353966		-1.13996e-06	0.9792	0.0472405		0.0440341	0.466936	0.0232886		-0.00241549	0.4636	0.017917
apoe4	Volume	Accumbens	-0.040424	5.35696e-07	0.000182427	*	0.000189532	0.068	0.00174533		-0.16546	0.0124251	0.000923264		0.0370898	0.0084	0.000776766
apoe4	Volume	Lateral ventricle	0.0128774	0.112106	0.0111228		0.000102769	0.1168	0.00286867		0.0791995	0.209507	0.0107874		0.0150284	0.182	0.00653901
apoe4	Volume	Inferior lateral ventricle	0.0356404	2.64802e-05	0.000475472	*	0.000188799	0.04	0.0011104		0.317362	1.57954e-06	0.000239608	*	0.109094	< 2E-16	0.000264024	*
apoe4	Volume	3rd ventricle	0.0107063	0.169511	0.0141997		5.9543e-05	0.214	0.0049444		0.120843	0.0451696	0.00233941		0.0192186	0.0372	0.00146042
apoe4	Volume	4th ventricle	0.00277458	0.763693	0.0410133		9.51542e-06	0.7948	0.0314649		0.000857508	0.989921	0.0496093		-8.35989e-06	0.9772	0.0481688
apoe4	Volume	Choroid plexus	0.0174297	0.0242607	0.0050665		0.000122209	0.0228	0.000670835		0.208177	0.000521238	0.00048377		0.0375475	0.0012	0.00048377
apoe4	Volume	5th ventricle	-0.00960865	0.337834	0.0227469		2.1925e-05	0.512	0.0164464		0.106445	0.211809	0.0110316		0.00746528	0.186	0.00680759
apoe4	Volume	Vessels	-0.0183589	0.0630568	0.00799695		-5.29892e-06	0.91	0.0416238		-0.0165706	0.813671	0.0410636		-0.000213325	0.9692	0.0473142
apoe4	Volume	CSF	-0.00843504	0.321473	0.0218677		-4.95329e-05	0.34	0.00912029		0.118837	0.0667892	0.00336489		0.0226752	0.0596	0.00258357
apoe4	Volume	Posterior	-0.014901	0.110413	0.0110251		5.67023e-05	0.188	0.00426063		-0.103102	0.131368	0.00707617		0.011298	0.0964	0.00390205
apoe4	Volume	Mid-posterior	-0.0177669	0.0619377	0.00789927		0.000101309	0.0772	0.00184301		-0.0208319	0.767263	0.0385732		0.00269514	0.7528	0.0319319
apoe4	Volume	Central	-0.00648199	0.493707	0.030073		5.30291e-05	0.5104	0.0162755		-0.030539	0.656381	0.0329086		0.00426338	0.6404	0.0251931
apoe4	Volume	Mid-anterior	0.000898501	0.922823	0.0472161		-4.99224e-06	0.9168	0.0420878		-0.0573772	0.391829	0.0197726		0.00934039	0.3984	0.0149626
apoe4	Volume	Anterior	-0.0113466	0.202871	0.016251		4.48332e-05	0.266	0.00658057		-0.10216	0.118449	0.00609952		0.0157304	0.124	0.0047322
apoe4	Volume	Cortex	-3.92285e-05	0.99596	0.0498535		-5.29689e-08	0.996	0.0494139		0.144596	0.00909137	0.000776766		-0.00194816	0.6352	0.0249001
apoe4	Volume	White matter	-0.0124741	0.137896	0.0124415		-1.36893e-05	0.696	0.0258482		0.0670873	0.263324	0.0132779		-0.00178505	0.4568	0.0176973
apoe4	Volume	Brain stem	-0.0116282	0.103747	0.0107809		8.65104e-06	0.8372	0.0350303		0.0817468	0.115094	0.00595302		-0.00212733	0.4292	0.0161102
apoe4	Volume	VentralDC	-0.00674233	0.313982	0.0213305		2.15357e-05	0.518	0.0166418		0.0188987	0.72327	0.0363757		-0.00266808	0.7132	0.029295
apoe4	Volume	Optic chiasm	-0.0155428	0.088357	0.00951101		2.96528e-05	0.4328	0.0130764		0.142123	0.0413392	0.00204641		0.0182183	0.0328	0.00126509
rs1532278	Area	Precentral	0.00408586	0.336108	0.022698		-1.41865e-05	0.5396	0.017643		-0.0760152	0.0786868	0.00414621		-0.0159991	0.11	0.00434154
rs1532278	Area	Paracentral	0.00261029	0.594448	0.0342733		1.36314e-06	0.956	0.0452869		-0.0131267	0.792426	0.0397452		-0.00156916	0.7948	0.0343736
rs1532278	Area	Superior frontal	-0.00865136	0.012467	0.00335708		7.34138e-05	0.0612	0.00150113		-0.0138235	0.660787	0.0332016		-0.00114368	0.6944	0.028123
rs1532278	Area	Caudal middele frontal	-0.00257411	0.608689	0.0345663		4.57876e-06	0.808	0.0326615		0.00483358	0.919405	0.0459957		0.000219635	0.9076	0.0425286
rs1532278	Area	Rostral middle frontal	-0.000432078	0.917651	0.0470207		1.26203e-08	0.9532	0.0450182		0.0335219	0.325869	0.016159		-0.00180298	0.4816	0.0184542
rs1532278	Area	Pars opercularis	0.00576792	0.30425	0.0210374		-1.24878e-05	0.5848	0.0197676		-0.00733598	0.884253	0.0447261		-0.00021453	0.8988	0.0419915
rs1532278	Area	Pars triangularis	0.00376676	0.505348	0.030366		-5.05564e-06	0.8056	0.0323196		-0.0248233	0.645545	0.0321273		-4.2259e-05	0.9816	0.0486327
rs1532278	Area	Pars orbitalis	0.00265834	0.625366	0.0357385		-3.87598e-06	0.8576	0.037277		0.0248625	0.604418	0.0296856		-0.00116126	0.6876	0.0279277
rs1532278	Area	Lateral orbitofrontal	-0.00045189	0.909681	0.0467765		3.78403e-06	0.9152	0.0420145		-0.0129653	0.762691	0.0384755		-0.000124187	0.9188	0.043432
rs1532278	Area	Medial orbitofrontal	0.00412906	0.310679	0.0212816		1.01959e-05	0.6752	0.024847		-0.0863938	0.027768	0.00155809		-0.00529916	0.1512	0.0053182
rs1532278	Area	Frontal pole	-0.00772531	0.161396	0.0135648		-2.52888e-06	0.8964	0.040183		-0.0698851	0.257618	0.0130337		0.000236503	0.9156	0.0429925
rs1532278	Area	Insula	-0.00231544	0.609257	0.0346152		-4.45453e-06	0.8236	0.0338093		-0.00963992	0.825147	0.0414543		-7.66513e-05	0.9164	0.0431146
rs1532278	Area	Rostral anterior cingulate	0.00964158	0.0312089	0.00550607		4.58971e-05	0.18	0.00389432		-0.011448	0.806782	0.0405753		0.00054717	0.8268	0.0364978
rs1532278	Area	Caudal anterior cingulate	0.00114907	0.824099	0.0434065		2.4246e-06	0.8888	0.0393771		0.0230839	0.660713	0.0331039		-0.000176272	0.8556	0.0387197
rs1532278	Area	Posterior cingulate	0.00127612	0.794493	0.0424785		4.2569e-07	0.9988	0.0498535		0.0623962	0.260882	0.0131314		0.00101877	0.7212	0.0299298
rs1532278	Area	Istmus cingulate	-0.00730379	0.137736	0.0123438		-4.83524e-05	0.1648	0.00369896		0.0193114	0.698637	0.0348131		0.0027342	0.6756	0.0271952
rs1532278	Area	Transverse temporal	-0.00229111	0.685829	0.0382782		-3.87397e-06	0.8656	0.0379852		-0.0332167	0.534349	0.0266092		-0.00140892	0.5772	0.0223608
rs1532278	Area	Superior temporal	0.00216925	0.562812	0.0327592		8.32011e-06	0.7076	0.0264832		0.00616798	0.87179	0.0440424		9.83284e-05	0.9764	0.0480223
rs1532278	Area	Bankssts	-0.000774236	0.891946	0.0462393		-4.4289e-07	0.9816	0.0477533		0.0549534	0.296155	0.0147917		-0.00859742	0.318	0.0114711
rs1532278	Area	Middle temporal	-0.0027162	0.513482	0.0307079		-8.80185e-06	0.7052	0.0263611		0.0543997	0.15075	0.00790632		-0.0137972	0.154	0.00544028
rs1532278	Area	Inferior temporal	-0.00102567	0.811984	0.0431135		-6.79051e-06	0.8328	0.0345663		0.0638009	0.128255	0.00683201		-0.019153	0.1228	0.00465896
rs1532278	Area	Temporal pole	-0.00707923	0.164658	0.0139067		-1.32172e-05	0.6	0.0204513		-0.0695071	0.235621	0.0119594		0.0021301	0.4188	0.0157439
rs1532278	Area	Entorhinal	-0.00666145	0.305043	0.0210863		-2.26255e-05	0.414	0.0121973		-0.117365	0.041765	0.00209525		0.0118098	0.04	0.00165575
rs1532278	Area	Parahippocampal	-0.00299876	0.599268	0.034371		-1.11033e-05	0.6624	0.0240656		0.0613653	0.254137	0.0129361		-0.00392882	0.3448	0.0123989
rs1532278	Area	Lateral occipital	-0.000396345	0.935012	0.0475091		-9.44814e-07	0.978	0.0471184		-0.0154704	0.699482	0.0348619		-0.000900079	0.7492	0.0316878
rs1532278	Area	Fusiform	0.00678694	0.121362	0.0116112		-1.36474e-05	0.5844	0.0197187		0.0361904	0.391164	0.019675		-0.00643626	0.3844	0.014279
rs1532278	Area	Lingual	0.0014447	0.799159	0.042625		6.08946e-06	0.8252	0.0340291		-0.00879043	0.861858	0.0434564		-7.04378e-05	0.9488	0.0454097
rs1532278	Area	Pericalcarine	-0.00587072	0.360118	0.0239679		-2.05328e-05	0.4428	0.013516		-0.0276143	0.63428	0.0312971		-0.00196133	0.6012	0.0235327
rs1532278	Area	Cuneus	-0.00603742	0.271483	0.019621		-9.38719e-06	0.6816	0.0251889		-0.0776945	0.136785	0.00732033		-0.00460793	0.1552	0.00556236
rs1532278	Area	Precuneus	0.000456758	0.914811	0.0468742		-6.37643e-07	0.9656	0.0460683		-0.0593079	0.119189	0.00614835		-0.00149382	0.588	0.0228247
rs1532278	Area	Inferior parietal	0.000773643	0.872173	0.0455067		-9.97477e-08	0.992	0.0488034		0.0879396	0.0270981	0.00150925		-0.0152064	0.0352	0.00136276
rs1532278	Area	Supramarginal	0.0004927	0.915734	0.046923		-3.32831e-06	0.938	0.0438949		-0.0219607	0.593806	0.0292462		0.0015999	0.5972	0.0233618
rs1532278	Area	Superior parietal	0.00668177	0.189689	0.0152742		-2.86203e-05	0.3124	0.00785043		-0.0187349	0.687247	0.0344224		-0.00157744	0.6828	0.0276835
rs1532278	Area	Postcentral	0.00235954	0.550235	0.0322708		1.10566e-05	0.6536	0.0232841		0.0090692	0.811957	0.0407706		0.00185437	0.7928	0.0342759
rs1532278	Thickness	Precentral	-0.000942967	0.805566	0.0428692		-1.35895e-05	0.784	0.0309033		-0.0129058	0.758771	0.0381337		-0.00272513	0.754	0.0320052
rs1532278	Thickness	Paracentral	0.000179476	0.96854	0.048779		-2.53845e-07	0.9936	0.0489988		-0.0621813	0.248921	0.0126431		-0.0102525	0.2152	0.00800399
rs1532278	Thickness	Superior frontal	0.00435675	0.194556	0.0156649		-2.2312e-05	0.4028	0.0117088		-0.0469705	0.180329	0.00942013		-0.00693314	0.196	0.007125
rs1532278	Thickness	Caudal middele frontal	0.00105334	0.793023	0.042332		2.91262e-06	0.8888	0.0393771		0.0265357	0.484537	0.0243141		0.00250278	0.5092	0.0194308
rs1532278	Thickness	Rostral middle frontal	0.00612725	0.105316	0.0109274		-3.36125e-05	0.272	0.00677593		-0.0272999	0.514099	0.0257302		-0.003819	0.5596	0.0212376
rs1532278	Thickness	Pars opercularis	0.00350882	0.414064	0.0263611		-4.73905e-06	0.8272	0.0341512		-0.0578378	0.183943	0.00956663		-0.00614968	0.2172	0.00805282
rs1532278	Thickness	Pars triangularis	-0.000628975	0.885145	0.0458974		4.79724e-06	0.9076	0.041404		-0.068207	0.169485	0.00883414		-0.00903816	0.174	0.0062216
rs1532278	Thickness	Pars orbitalis	-0.00376666	0.473019	0.0290473		2.35034e-05	0.4728	0.0145416		0.0969504	0.0848731	0.00443921		0.00438351	0.1632	0.00573327
rs1532278	Thickness	Lateral orbitofrontal	-0.00384803	0.443504	0.0280217		1.74495e-05	0.502	0.0158115		0.0177515	0.736251	0.0371082		0.000278727	0.9544	0.0461666
rs1532278	Thickness	Medial orbitofrontal	-0.00256109	0.658878	0.0372037		1.1289e-05	0.698	0.0260192		0.017971	0.771874	0.0388662		0.000328188	0.894	0.0416496
rs1532278	Thickness	Frontal pole	0.00348707	0.55778	0.0326615		-1.04679e-05	0.6432	0.0226736		0.0143269	0.816491	0.0411613		0.000927237	0.82	0.0359851
rs1532278	Thickness	Insula	-0.0189022	0.000599235	0.000963879	*	0.000136962	0.0076	0.000475472		-0.000796317	0.987735	0.0495605		8.84621e-06	0.9008	0.042138
rs1532278	Thickness	Rostral anterior cingulate	-0.00432446	0.485846	0.0295846		4.28753e-05	0.4904	0.0151765		0.101759	0.121105	0.00629485		0.00233657	0.3696	0.0136441
rs1532278	Thickness	Caudal anterior cingulate	-0.00558365	0.405444	0.0258727		3.52795e-05	0.4076	0.0119042		0.0908172	0.176185	0.0090783		0.00572739	0.1972	0.00717383
rs1532278	Thickness	Posterior cingulate	0.00319687	0.590522	0.0340779		-1.60959e-05	0.6108	0.021013		-0.0272648	0.63814	0.0317366		0.000574901	0.8104	0.0353502
rs1532278	Thickness	Istmus cingulate	0.0127029	0.0476654	0.00697129		2.61782e-05	0.4212	0.0126368		-0.0251352	0.650578	0.0324691		0.00356945	0.6464	0.0255837
rs1532278	Thickness	Transverse temporal	-0.00393282	0.505656	0.0304149		-3.89244e-05	0.5028	0.0158603		0.0250326	0.651642	0.0325179		0.00136003	0.6872	0.0278788
rs1532278	Thickness	Superior temporal	-0.00656113	0.0990961	0.0105855		1.0646e-05	0.6948	0.0257261		0.0227718	0.539222	0.0269022		-0.00568631	0.5524	0.020847
rs1532278	Thickness	Bankssts	-0.00354392	0.521068	0.0311475		-3.91657e-06	0.8348	0.0347373		0.0395437	0.359311	0.0178682		-0.00585627	0.3556	0.0128872
rs1532278	Thickness	Middle temporal	-0.00852964	0.0536675	0.00760622		3.27788e-05	0.304	0.00765506		0.0502606	0.157437	0.00805282		-0.0164624	0.18	0.00639251
rs1532278	Thickness	Inferior temporal	-0.00534709	0.259276	0.0190838		2.4524e-05	0.396	0.0114646		0.0599593	0.136054	0.00722267		-0.0158572	0.172	0.00612393
rs1532278	Thickness	Temporal pole	-0.00456307	0.428215	0.0273867		5.49785e-06	0.796	0.031587		-0.0848701	0.107763	0.00561119		0.0178633	0.1452	0.0051717
rs1532278	Thickness	Entorhinal	0.0101697	0.125907	0.0118554		-1.63029e-05	0.5284	0.0173744		-0.0133091	0.807257	0.0406241		0.00373073	0.8484	0.0380849
rs1532278	Thickness	Parahippocampal	-0.00463941	0.479453	0.0292427		3.91159e-06	0.8636	0.0377165		-0.0360834	0.535894	0.0267069		0.00549647	0.5264	0.0198459
rs1532278	Thickness	Lateral occipital	0.00294409	0.51794	0.0309033		3.60013e-06	0.8404	0.0356652		0.00774335	0.862075	0.0435053		0.000657936	0.8568	0.0387685
rs1532278	Thickness	Fusiform	0.00530757	0.214654	0.0167883		-1.2147e-05	0.6136	0.0212084		0.0127969	0.745155	0.0374012		-0.00352058	0.7812	0.0335678
rs1532278	Thickness	Lingual	0.00641961	0.277587	0.0198164		1.87546e-05	0.4464	0.0136625		0.0336831	0.488489	0.0244606		0.00206265	0.5008	0.0191378
rs1532278	Thickness	Pericalcarine	0.0149389	0.0125003	0.00340592		7.94257e-06	0.8352	0.0348105		-0.0339059	0.598422	0.0294903		-0.00271032	0.6044	0.0236792
rs1532278	Thickness	Cuneus	0.0103385	0.0635449	0.00804579		2.87647e-05	0.344	0.00916913		-0.0410484	0.483138	0.0241187		-0.005557	0.5084	0.019382
rs1532278	Thickness	Precuneus	0.00518193	0.16448	0.0138578		3.12404e-05	0.2944	0.00741086		-0.010303	0.780508	0.0393057		-6.64004e-05	0.9808	0.0485839
rs1532278	Thickness	Inferior parietal	-0.00155561	0.64847	0.0368618		6.79101e-06	0.7692	0.030073		-0.00238242	0.939737	0.0469724		4.82072e-05	0.9664	0.0469724
rs1532278	Thickness	Supramarginal	0.000817124	0.808669	0.0429669		1.81536e-06	0.9576	0.0453601		0.0145275	0.625274	0.0309553		0.000798696	0.7144	0.0294659
rs1532278	Thickness	Superior parietal	-0.00357797	0.351848	0.0234306		-5.08852e-05	0.3448	0.00921797		-0.0320398	0.423764	0.0210911		-0.00549009	0.4236	0.0159149
rs1532278	Thickness	Postcentral	-0.00261804	0.516985	0.0308544		-3.36337e-05	0.5092	0.0161289		-0.0510286	0.250491	0.0126919		-0.00911127	0.2448	0.0092248
rs1532278	Volume	Amygdala	0.0034606	0.527053	0.0313428		-5.62261e-06	0.7592	0.029438		0.0283982	0.655251	0.0328109		-0.00993038	0.652	0.0259255
rs1532278	Volume	Hippocampus	0.00913355	0.104803	0.0108786		2.22103e-06	0.9308	0.0433821		0.0878442	0.165802	0.00854115		-0.0299665	0.1812	0.00649018
rs1532278	Volume	Thalamus	0.00365827	0.453639	0.0285589		-2.04031e-05	0.4988	0.0155917		0.0237677	0.627715	0.0311506		-0.00285397	0.5852	0.0225805
rs1532278	Volume	Caudate	0.00426936	0.489255	0.0298776		-7.29252e-06	0.7376	0.0279972		6.27635e-05	0.999213	0.05		2.12647e-07	0.8864	0.0413566
rs1532278	Volume	Putamen	0.00912884	0.117891	0.0114646		-2.65561e-05	0.3488	0.00968195		0.00363166	0.954232	0.0479979		-0.000631408	0.9552	0.0462887
rs1532278	Volume	Pallidum	-0.003332	0.547673	0.0321243		5.15582e-07	0.9796	0.0473138		0.093373	0.109056	0.00566002		-0.0041981	0.2248	0.00858998
rs1532278	Volume	Accumbens	0.00647413	0.27015	0.0194745		-4.09505e-05	0.2828	0.00702013		0.0153859	0.810002	0.0407218		-0.00376591	0.8108	0.0353991
rs1532278	Volume	Lateral ventricle	-0.00118519	0.840803	0.0441879		-1.00761e-05	0.8544	0.0370816		-0.160526	0.0081208	0.000727933		-0.0340137	0.006	0.000679101
rs1532278	Volume	Inferior lateral ventricle	-0.00364683	0.554833	0.032515		-2.41515e-05	0.5524	0.0181558		-0.118762	0.065037	0.00331606		-0.0401836	0.0564	0.00251032
rs1532278	Volume	3rd ventricle	0.00496035	0.381944	0.0249935		3.00997e-05	0.3864	0.0112204		-0.0588584	0.312123	0.0156707		-0.0107637	0.2756	0.0100794
rs1532278	Volume	4th ventricle	0.00730774	0.276723	0.0197676		2.60457e-05	0.3636	0.0102436		0.0554235	0.39667	0.0200656		-0.000418371	0.8064	0.0350572
rs1532278	Volume	Choroid plexus	0.00157919	0.779174	0.0414529		1.23458e-05	0.7996	0.0317091		0.00366636	0.949763	0.0477537		0.000771488	0.938	0.0445796
rs1532278	Volume	5th ventricle	-0.00237887	0.744456	0.0401342		6.07122e-06	0.7868	0.0309521		-0.0837352	0.307675	0.0153289		-0.00684264	0.2668	0.00976196
rs1532278	Volume	Vessels	-0.00351166	0.62527	0.0356897		7.7649e-07	0.9632	0.0457997		-0.115724	0.0860057	0.00463454		-0.000931747	0.7968	0.0345689
rs1532278	Volume	CSF	-0.00175404	0.77702	0.0413552		-9.74018e-06	0.7764	0.0305125		-0.0570787	0.361556	0.0181612		-0.0114634	0.3256	0.0117153
rs1532278	Volume	Posterior	-0.0072947	0.283052	0.0201095		3.13982e-05	0.3192	0.00802137		0.119904	0.0684968	0.00346256		-0.0150017	0.0548	0.00243707
rs1532278	Volume	Mid-posterior	-0.00602851	0.384257	0.0251401		3.77722e-05	0.392	0.011367		0.0861463	0.203721	0.0106409		-0.0114023	0.2096	0.00783307
rs1532278	Volume	Central	0.00766596	0.266175	0.019328		-6.39914e-05	0.2704	0.00672709		0.0717847	0.277573	0.0140592		-0.0103311	0.2604	0.00961546
rs1532278	Volume	Mid-anterior	0.00838879	0.214049	0.0166418		-4.61837e-05	0.2348	0.00550607		0.0867979	0.178637	0.00927363		-0.0150107	0.1864	0.00688084
rs1532278	Volume	Anterior	-0.00249669	0.700311	0.0386689		1.0943e-05	0.7284	0.0276309		0.0785345	0.213173	0.0111293		-0.0133496	0.186	0.00680759
rs1532278	Volume	Cortex	0.00251566	0.655534	0.0370084		3.45453e-06	0.8448	0.0358362		0.0451895	0.399097	0.0202121		0.000854367	0.7192	0.0297345
rs1532278	Volume	White matter	-0.00830723	0.174692	0.0143951		-4.61118e-06	0.8388	0.0354455		0.0586152	0.310575	0.0156219		-0.000766601	0.7176	0.0296856
rs1532278	Volume	Brain stem	0.000573102	0.912293	0.0468254		-7.78173e-07	0.9692	0.0465323		0.0883071	0.0772459	0.00404855		-0.000335998	0.9244	0.0437494
rs1532278	Volume	VentralDC	-0.00454131	0.351528	0.0233818		1.65021e-05	0.5244	0.0169836		0.0606545	0.237978	0.0121548		-0.00839845	0.2392	0.00912714
rs1532278	Volume	Optic chiasm	-0.0128192	0.0535166	0.00755738		3.12171e-05	0.3304	0.00858304		-0.106589	0.11267	0.00585535		-0.0157078	0.1072	0.00419505
rs1582763	Area	Precentral	0.00602683	0.161665	0.0136136		-1.9303e-05	0.4736	0.0146637		-0.00360103	0.929388	0.0465817		-0.000767623	0.9052	0.0423821
rs1582763	Area	Paracentral	0.00615873	0.215371	0.016886		3.54257e-06	0.8916	0.0397923		0.0459649	0.325906	0.0162079		0.00555368	0.3308	0.0118618
rs1582763	Area	Superior frontal	0.00579762	0.0986957	0.0104878		-4.70361e-05	0.1544	0.00345476		-0.0134094	0.650116	0.0324203		-0.00111524	0.676	0.027244
rs1582763	Area	Caudal middele frontal	0.00574957	0.259259	0.019035		-1.02561e-05	0.6588	0.0237237		-0.0128051	0.77515	0.0390615		-0.000566784	0.8368	0.03745
rs1582763	Area	Rostral middle frontal	-0.0029812	0.481704	0.0293404		5.22472e-08	0.9892	0.0484371		0.030249	0.344839	0.0174775		-0.00166807	0.4908	0.0186983
rs1582763	Area	Pars opercularis	-0.00599439	0.292387	0.0206467		1.34712e-05	0.6052	0.0207932		0.0338274	0.474298	0.0237281		0.00102996	0.6648	0.0267069
rs1582763	Area	Pars triangularis	-0.0135945	0.017734	0.00384548		1.89041e-05	0.6308	0.0219898		0.0441111	0.383642	0.0192843		0.000161888	0.9384	0.0446284
rs1582763	Area	Pars orbitalis	-0.00718203	0.193125	0.0155673		1.0876e-05	0.6608	0.0239435		-0.000327503	0.994199	0.049707		1.56213e-05	0.986	0.0491698
rs1582763	Area	Lateral orbitofrontal	-0.00184386	0.648013	0.036813		1.56488e-05	0.6616	0.0240167		0.0475844	0.237328	0.0121059		0.000576785	0.8012	0.0348131
rs1582763	Area	Medial orbitofrontal	-0.00719272	0.0816144	0.00907145		-1.70685e-05	0.5492	0.0179116		0.0185709	0.615093	0.0302716		0.00127262	0.6108	0.0239722
rs1582763	Area	Frontal pole	-0.00312462	0.576392	0.0332965		-8.5152e-07	0.9804	0.047558		-0.0680599	0.24006	0.0122524		0.000159318	0.9764	0.0480223
rs1582763	Area	Insula	0.0044513	0.332509	0.0225515		9.59544e-06	0.6788	0.025018		0.07027	0.085663	0.00453687		0.0007941	0.8212	0.0360339
rs1582763	Area	Rostral anterior cingulate	0.00117183	0.796245	0.0425762		5.54292e-06	0.846	0.036056		0.0458045	0.296794	0.0148405		-0.00209357	0.442	0.0166962
rs1582763	Area	Caudal anterior cingulate	-0.00940392	0.0728527	0.0085342		-1.85843e-05	0.5196	0.0167394		0.021741	0.659572	0.0329574		-0.000175098	0.936	0.0444819
rs1582763	Area	Posterior cingulate	-0.00726749	0.143515	0.0127345		-1.61484e-06	0.9504	0.0448961		0.019247	0.71188	0.0355456		0.000271866	0.7704	0.0328354
rs1582763	Area	Istmus cingulate	-0.00420621	0.399134	0.0256773		-2.72718e-05	0.3844	0.0111228		-0.0231684	0.620618	0.03076		-0.00320274	0.6652	0.0267557
rs1582763	Area	Transverse temporal	0.00540682	0.346369	0.0232353		1.00426e-05	0.6608	0.0239435		-0.0227867	0.6497	0.0323714		-0.000976746	0.7016	0.0287578
rs1582763	Area	Superior temporal	0.0100842	0.00796248	0.0024291		4.10976e-05	0.3156	0.00794811		0.0231783	0.518042	0.0259255		0.000380796	0.786	0.0339097
rs1582763	Area	Bankssts	0.00662792	0.251415	0.0187419		3.59533e-06	0.894	0.0399144		0.0105756	0.830455	0.0417961		-0.00165404	0.8124	0.0355456
rs1582763	Area	Middle temporal	0.00336963	0.423992	0.0270448		1.17214e-05	0.6412	0.0225027		-0.0302112	0.395486	0.0200168		0.0077393	0.3884	0.0146208
rs1582763	Area	Inferior temporal	-0.00204795	0.639402	0.0364711		-1.40294e-05	0.6704	0.0244074		0.00897475	0.819866	0.0413078		-0.00272176	0.7988	0.0347398
rs1582763	Area	Temporal pole	-0.00877804	0.0892191	0.00970638		-1.67324e-05	0.5664	0.0185954		-0.036813	0.503499	0.0252907		0.00103642	0.7116	0.0291485
rs1582763	Area	Entorhinal	-0.0051741	0.43202	0.0276309		-1.7921e-05	0.5092	0.0161289		-0.0499596	0.356613	0.0177705		0.00485587	0.3492	0.0125942
rs1582763	Area	Parahippocampal	0.0104032	0.0721715	0.00843652		3.9095e-05	0.2272	0.00526187		0.0148404	0.769004	0.0386708		-0.000978613	0.7412	0.0312727
rs1582763	Area	Lateral occipital	0.00191649	0.697352	0.0385224		4.40689e-06	0.8368	0.034957		-0.0231642	0.537909	0.0268534		-0.00134907	0.632	0.0248024
rs1582763	Area	Fusiform	0.00294098	0.507948	0.0305614		-6.33533e-06	0.7576	0.0292671		0.0096909	0.806773	0.0405265		-0.00173961	0.8236	0.0362292
rs1582763	Area	Lingual	-0.00520538	0.365927	0.0245051		-2.10326e-05	0.446	0.0135892		0.0164173	0.729107	0.0367175		0.000151174	0.934	0.0442378
rs1582763	Area	Pericalcarine	-0.00307286	0.636678	0.0361292		-1.0703e-05	0.6908	0.0254819		0.0228805	0.674485	0.0336411		0.00164238	0.6964	0.028416
rs1582763	Area	Cuneus	0.00096395	0.862526	0.0448717		1.49165e-06	0.9176	0.0421611		-0.00653647	0.894012	0.0451656		-0.000404638	0.8808	0.040966
rs1582763	Area	Precuneus	-0.00832152	0.0544815	0.0077039		1.37511e-05	0.6788	0.025018		-0.0338422	0.343806	0.017331		-0.000976155	0.6616	0.0266092
rs1582763	Area	Inferior parietal	0.00292104	0.549085	0.032222		-5.36429e-07	0.9756	0.046923		-0.017008	0.649579	0.0323226		0.00302763	0.6388	0.0251198
rs1582763	Area	Supramarginal	-0.005575	0.237682	0.0180093		3.76155e-05	0.2568	0.00623868		-0.017338	0.653677	0.0326644		0.00123603	0.692	0.0280253
rs1582763	Area	Superior parietal	-0.00138145	0.789058	0.042039		6.26644e-06	0.8064	0.0324173		-0.061974	0.155463	0.00800399		-0.00517814	0.1288	0.00482987
rs1582763	Area	Postcentral	-0.00338254	0.398145	0.0255796		-1.61023e-05	0.526	0.0173255		0.00251595	0.943936	0.0473142		0.000513315	0.9624	0.0466794
rs1582763	Thickness	Precentral	-0.0044592	0.250692	0.0186931		-6.37178e-05	0.246	0.0058968		0.0119865	0.760607	0.038329		0.00261686	0.7572	0.0321761
rs1582763	Thickness	Paracentral	-0.00143388	0.755996	0.0406226		2.15397e-06	0.9052	0.0410866		0.0287396	0.569387	0.0278788		0.00466632	0.5624	0.0214329
rs1582763	Thickness	Superior frontal	0.00145563	0.668987	0.0376433		-7.18184e-06	0.7572	0.0291938		-0.0589722	0.0721412	0.00365789		-0.00882812	0.0672	0.00312073
rs1582763	Thickness	Caudal middele frontal	0.00101619	0.802883	0.0428204		2.70327e-06	0.8844	0.0390108		0.0216484	0.542421	0.026951		0.00203304	0.574	0.0221654
rs1582763	Thickness	Rostral middle frontal	0.000274676	0.942907	0.0477533		-1.50426e-06	0.9452	0.0444566		-0.041237	0.292248	0.014694		-0.00563042	0.2852	0.0105433
rs1582763	Thickness	Pars opercularis	-0.00573699	0.187887	0.0151277		7.87064e-06	0.7704	0.0301951		-0.0088602	0.828023	0.0417473		-0.000941142	0.8296	0.0367664
rs1582763	Thickness	Pars triangularis	-8.4484e-05	0.984735	0.0494628		6.37594e-07	0.9728	0.0466788		-0.00243977	0.958175	0.0481932		-0.000326275	0.9572	0.0463864
rs1582763	Thickness	Pars orbitalis	0.0110141	0.0384826	0.00594564		-6.71453e-05	0.0636	0.00164765		-0.0224748	0.670058	0.0335434		-0.000929037	0.7028	0.0288555
rs1582763	Thickness	Lateral orbitofrontal	0.00691769	0.174212	0.0142974		-3.04053e-05	0.2888	0.00728876		-0.0837164	0.0892523	0.0047322		-0.00104483	0.7008	0.028709
rs1582763	Thickness	Medial orbitofrontal	0.00860334	0.143536	0.0127833		-3.79987e-05	0.24	0.00575027		-0.0851927	0.141611	0.00746683		-0.00134583	0.5736	0.0220922
rs1582763	Thickness	Frontal pole	0.00996357	0.0985862	0.010439		-2.84671e-05	0.338	0.00897376		-0.110951	0.0544177	0.00273007		-0.00683267	0.0544	0.00238824
rs1582763	Thickness	Insula	-0.00417447	0.454878	0.0286077		2.9826e-05	0.4712	0.0143707		-0.0402837	0.405953	0.0203586		0.000513813	0.7972	0.0346177
rs1582763	Thickness	Rostral anterior cingulate	0.00589489	0.348673	0.0233329		-5.85332e-05	0.3392	0.00907145		-0.0646841	0.292852	0.0147429		-0.00124718	0.5556	0.0209935
rs1582763	Thickness	Caudal anterior cingulate	-0.000170608	0.98	0.0493651		1.0779e-06	0.9828	0.047851		-0.0550393	0.381477	0.0191378		-0.00326245	0.3648	0.0133756
rs1582763	Thickness	Posterior cingulate	0.00456423	0.448603	0.0282659		-2.22674e-05	0.4856	0.01503		0.0338561	0.53269	0.0264627		-0.000687539	0.7136	0.0293927
rs1582763	Thickness	Istmus cingulate	0.0148067	0.0227981	0.00487114		3.12113e-05	0.394	0.0114158		0.0373862	0.47163	0.0236792		-0.0051628	0.4984	0.0189669
rs1582763	Thickness	Transverse temporal	-0.0117388	0.050019	0.00716666		-0.000116285	0.0444	0.00120808		0.00564353	0.913424	0.0457027		0.000299934	0.9352	0.0444331
rs1582763	Thickness	Superior temporal	-0.00242525	0.547762	0.0321731		3.67696e-06	0.8772	0.0386689		0.0685484	0.0479187	0.00238824		-0.0169757	0.0304	0.00121626
rs1582763	Thickness	Bankssts	-0.00517981	0.35496	0.023626		-5.6167e-06	0.7908	0.031294		0.0792383	0.0493729	0.00248591		-0.0116546	0.0392	0.00153367
rs1582763	Thickness	Middle temporal	0.00271492	0.544789	0.0319778		-1.00086e-05	0.694	0.0256773		0.067316	0.0428723	0.00219291		-0.0214118	0.0476	0.002022
rs1582763	Thickness	Inferior temporal	0.00941805	0.0500135	0.00711781		-4.08563e-05	0.2148	0.0050665		0.0497561	0.18648	0.00971313		-0.0124563	0.188	0.0069785
rs1582763	Thickness	Temporal pole	0.0194609	0.000861416	0.00106156	*	-1.91387e-05	0.7228	0.027289		0.0227811	0.645092	0.0320296		-0.00468494	0.6112	0.0240211
rs1582763	Thickness	Entorhinal	0.0131223	0.0514403	0.0072155		-2.09222e-05	0.5056	0.0159336		0.0613242	0.229473	0.0116664		-0.0177769	0.218	0.00810165
rs1582763	Thickness	Parahippocampal	-0.00190361	0.774769	0.0413063		1.59861e-06	0.9176	0.0421611		0.0309221	0.570938	0.028123		-0.00460484	0.5768	0.0222875
rs1582763	Thickness	Lateral occipital	-0.00717235	0.12023	0.0115623		-7.57653e-06	0.8176	0.0334674		-0.00372738	0.928816	0.0465329		-0.000314022	0.9484	0.0453365
rs1582763	Thickness	Fusiform	0.00600743	0.165987	0.0140532		-1.40395e-05	0.5968	0.0201095		0.10246	0.0052481	0.000581436		-0.0271989	0.0052	0.000605852
rs1582763	Thickness	Lingual	2.04937e-06	0.999727	0.05		5.78757e-09	0.9956	0.0493406		-0.0428218	0.346727	0.0175263		-0.00248254	0.3532	0.0126919
rs1582763	Thickness	Pericalcarine	-0.00956374	0.114791	0.0112693		-2.95291e-06	0.904	0.0408912		-0.0599898	0.319344	0.0160125		-0.00471065	0.3232	0.0116176
rs1582763	Thickness	Cuneus	-0.0121635	0.0313647	0.00555491		-3.08443e-05	0.37	0.0105855		-0.0763245	0.163327	0.00834581		-0.0101244	0.1688	0.00595302
rs1582763	Thickness	Precuneus	0.00116096	0.758777	0.0407203		6.61423e-06	0.8176	0.0334674		-0.0395062	0.253393	0.0128872		-0.000206567	0.94	0.0446772
rs1582763	Thickness	Inferior parietal	-0.00614393	0.0757567	0.00872956		2.72269e-05	0.3588	0.00995058		0.0173067	0.557362	0.0274882		-0.000289033	0.8868	0.0414055
rs1582763	Thickness	Supramarginal	0.00148018	0.665313	0.0374968		2.78579e-06	0.8896	0.0395237		0.020208	0.467944	0.0233374		0.00115572	0.5736	0.0220922
rs1582763	Thickness	Superior parietal	-0.00368524	0.344312	0.0231376		-5.21505e-05	0.3524	0.00975522		-0.0262288	0.484265	0.0242652		-0.00457789	0.5004	0.019089
rs1582763	Thickness	Postcentral	-0.0031228	0.445738	0.0281193		-3.96093e-05	0.4408	0.0134671		-0.0378947	0.362094	0.0182588		-0.00680155	0.3508	0.0126431
rs1582763	Volume	Amygdala	0.0152623	0.00593116	0.00213606		-2.187e-05	0.598	0.0203048		0.0228102	0.702469	0.0350084		-0.00768553	0.7164	0.0296124
rs1582763	Volume	Hippocampus	0.00688121	0.227995	0.0174232		1.70353e-06	0.9612	0.0456532		0.0211833	0.722118	0.036278		-0.00768694	0.7428	0.0313704
rs1582763	Volume	Thalamus	0.00343807	0.487249	0.0296822		-1.91911e-05	0.5252	0.0171302		-0.0520474	0.257718	0.0130826		0.00646023	0.2792	0.0102503
rs1582763	Volume	Caudate	0.00509983	0.415169	0.0264099		-8.25137e-06	0.7108	0.0266785		0.0534827	0.370291	0.018503		0.000243934	0.8364	0.0374012
rs1582763	Volume	Putamen	0.0101688	0.0857893	0.00921797		-2.98732e-05	0.3192	0.00802137		0.0306231	0.606156	0.0297833		-0.0053305	0.6072	0.0238502
rs1582763	Volume	Pallidum	0.00634941	0.258345	0.0189373		-5.12083e-07	0.9952	0.049243		-0.0495333	0.365651	0.0183565		0.00244464	0.4208	0.0158172
rs1582763	Volume	Accumbens	0.000416232	0.944242	0.0478022		-2.58993e-06	0.924	0.042625		0.0175982	0.769581	0.0387685		-0.00425492	0.7812	0.0335678
rs1582763	Volume	Lateral ventricle	-0.000481325	0.935857	0.047558		-4.05439e-06	0.9368	0.0436507		0.0504019	0.377582	0.0188448		0.0107496	0.3584	0.0130337
rs1582763	Volume	Inferior lateral ventricle	-0.00431411	0.490839	0.0300241		-2.84455e-05	0.4932	0.0153231		-0.0363548	0.54809	0.0270975		-0.0126777	0.5592	0.0211888
rs1582763	Volume	3rd ventricle	-0.00523633	0.362536	0.0241144		-3.0955e-05	0.3824	0.0110739		0.0736299	0.177839	0.00917597		0.0137736	0.174	0.0062216
rs1582763	Volume	4th ventricle	0.000998122	0.883488	0.0457509		3.53104e-06	0.8876	0.0393039		0.147938	0.0156739	0.00102093		-0.000920598	0.8056	0.0349596
rs1582763	Volume	Choroid plexus	-0.00280731	0.622976	0.0354943		-2.16511e-05	0.62	0.021477		-0.0813392	0.136054	0.0072715		-0.0171127	0.1352	0.00495195
rs1582763	Volume	5th ventricle	0.0181055	0.0137093	0.0035036		-4.79723e-05	0.1956	0.00443157		0.0156179	0.834254	0.0420403		0.00132303	0.8324	0.0370838
rs1582763	Volume	Vessels	0.00104155	0.886413	0.0459462		-1.75678e-07	0.9452	0.0444566		-0.0342476	0.587818	0.0287578		-0.000354951	0.7952	0.0344712
rs1582763	Volume	CSF	0.00031557	0.959927	0.0485348		1.7425e-06	0.968	0.0463858		-0.0166028	0.777497	0.0391103		-0.00337298	0.786	0.0339097
rs1582763	Volume	Posterior	-6.62266e-06	0.999233	0.0499512		2.89603e-08	0.9908	0.0485836		-0.0987152	0.110286	0.00575769		0.0128799	0.1076	0.00424388
rs1582763	Volume	Mid-posterior	0.00329795	0.638712	0.0362757		-2.05532e-05	0.6444	0.0227713		-0.0711687	0.263454	0.0133267		0.00980372	0.2464	0.00927363
rs1582763	Volume	Central	0.00557664	0.42487	0.0271914		-4.70429e-05	0.4088	0.011953		-0.0453017	0.465616	0.0232397		0.00668768	0.4832	0.0185274
rs1582763	Volume	Mid-anterior	0.0033161	0.628036	0.0357873		-1.84675e-05	0.6444	0.0227713		-0.0513089	0.39734	0.0201633		0.00891683	0.4124	0.0155242
rs1582763	Volume	Anterior	-0.00681811	0.299692	0.0208909		2.99643e-05	0.332	0.00868072		-0.0179234	0.762349	0.0384267		0.00307084	0.7548	0.0320784
rs1582763	Volume	Cortex	-0.00397441	0.486978	0.0296334		-4.87961e-06	0.8336	0.034664		0.0372485	0.459121	0.0229468		0.000668309	0.744	0.0314436
rs1582763	Volume	White matter	-0.00140592	0.820725	0.0433088		-8.8277e-07	0.9664	0.0461416		-0.027087	0.617829	0.030467		0.000434233	0.78	0.0334946
rs1582763	Volume	Brain stem	0.000897133	0.864992	0.0450671		-1.25552e-06	0.9444	0.0443589		0.0320354	0.495366	0.0249489		-0.000229658	0.9444	0.0450191
rs1582763	Volume	VentralDC	0.00596972	0.227077	0.0172767		-2.10625e-05	0.4204	0.012588		0.00530555	0.912513	0.0456539		-0.000750179	0.8948	0.0416985
rs1582763	Volume	Optic chiasm	0.00464455	0.490221	0.0299753		-1.12527e-05	0.6588	0.0237237		-0.00556344	0.929815	0.0466306		-0.000837757	0.9304	0.0439936
rs3752241	Area	Precentral	0.00755007	0.183108	0.014737		-2.93612e-05	0.4284	0.0129787		-0.0133913	0.804914	0.0404776		-0.00284277	0.8352	0.0372791
rs3752241	Area	Paracentral	0.00708432	0.278918	0.0199141		6.01714e-06	0.8704	0.0383271		0.118326	0.0576842	0.00297423		0.0142907	0.0508	0.00219291
rs3752241	Area	Superior frontal	0.00295869	0.522042	0.0311963		-2.68978e-05	0.5252	0.0171302		0.0063328	0.872455	0.0441401		0.000530537	0.8724	0.0402091
rs3752241	Area	Caudal middele frontal	0.00268986	0.688793	0.0383271		-5.03647e-06	0.8668	0.0381073		0.0615967	0.302833	0.0150847		0.00279782	0.392	0.0147429
rs3752241	Area	Rostral middle frontal	-0.0025733	0.644965	0.0366176		7.87754e-07	0.9888	0.0483638		-0.021397	0.616619	0.0303693		0.00121505	0.672	0.0271219
rs3752241	Area	Pars opercularis	-0.00869056	0.245944	0.0184489		1.58537e-05	0.604	0.0207444		-0.0126878	0.840629	0.042431		-0.000369945	0.8688	0.0398184
rs3752241	Area	Pars triangularis	-0.00810107	0.283123	0.0201583		1.24684e-05	0.69	0.0253843		0.0779674	0.248303	0.0125942		0.000271764	0.9108	0.0427239
rs3752241	Area	Pars orbitalis	0.00479691	0.509189	0.0306591		-6.86495e-06	0.802	0.0319289		-0.00189615	0.974831	0.0489745		9.01165e-05	0.9476	0.0452388
rs3752241	Area	Lateral orbitofrontal	0.0123891	0.0198301	0.00438273		-0.00010417	0.0476	0.00130576		-0.0884911	0.0993099	0.0053182		-0.000774621	0.8692	0.0399405
rs3752241	Area	Medial orbitofrontal	0.0139578	0.0102472	0.00277099		2.96086e-05	0.5676	0.0187419		0.0280179	0.569637	0.0279765		0.0019034	0.6076	0.0239234
rs3752241	Area	Frontal pole	0.0128954	0.0798213	0.00897376		1.45091e-06	0.956	0.0452869		0.000419995	0.995668	0.0499023		-4.52424e-07	0.9868	0.0493408
rs3752241	Area	Insula	-0.00087796	0.884608	0.0458485		-1.99641e-06	0.9436	0.0442856		-0.0256961	0.638088	0.0316878		-0.000209423	0.9184	0.0433344
rs3752241	Area	Rostral anterior cingulate	-0.008589	0.150754	0.0131252		-4.11017e-05	0.2628	0.00645846		-0.0571268	0.329463	0.0165009		0.00273074	0.4488	0.017038
rs3752241	Area	Caudal anterior cingulate	-0.0104898	0.12902	0.0120019		-2.68677e-05	0.4568	0.0139799		-0.125909	0.0554202	0.00282773		0.00128372	0.7488	0.031639
rs3752241	Area	Posterior cingulate	0.00327644	0.616868	0.0350059		2.40593e-06	0.9224	0.0425029		0.0717341	0.301981	0.0150359		0.00103742	0.2332	0.00883414
rs3752241	Area	Istmus cingulate	0.00352771	0.591349	0.0341756		2.68877e-05	0.6092	0.0209397		-0.0321223	0.607002	0.029881		-0.00442482	0.6064	0.0237769
rs3752241	Area	Transverse temporal	-0.00355328	0.638881	0.0363734		-6.682e-06	0.8168	0.0332965		-0.0430867	0.519749	0.0259744		-0.00184398	0.5808	0.0225073
rs3752241	Area	Superior temporal	-0.00193072	0.699885	0.0386201		-6.28805e-06	0.8072	0.0325883		0.0224671	0.638688	0.0317855		0.000351811	0.9036	0.0422845
rs3752241	Area	Bankssts	0.00388002	0.610072	0.0347617		3.61566e-06	0.8892	0.0394504		0.0166217	0.800864	0.0401847		-0.00259456	0.7796	0.0334213
rs3752241	Area	Middle temporal	0.00147449	0.790285	0.0420878		4.82058e-06	0.8532	0.0369107		0.014406	0.76145	0.0383778		-0.00363713	0.7352	0.03076
rs3752241	Area	Inferior temporal	0.00523225	0.363053	0.0242121		3.24192e-05	0.422	0.0127101		-0.0139494	0.790796	0.0395987		0.00422248	0.8268	0.0364978
rs3752241	Area	Temporal pole	0.0116913	0.0858664	0.00926681		1.70947e-05	0.6684	0.0243586		-0.0342451	0.640947	0.0319319		0.000947798	0.7296	0.0303205
rs3752241	Area	Entorhinal	-0.0124815	0.149992	0.0130764		-4.44287e-05	0.2604	0.00631194		0.0258694	0.720627	0.0360827		-0.00245649	0.7376	0.0308576
rs3752241	Area	Parahippocampal	0.00178768	0.81464	0.0432111		6.11451e-06	0.8476	0.0363246		-0.0436916	0.516895	0.0258279		0.00292321	0.5504	0.0207981
rs3752241	Area	Lateral occipital	-0.00393523	0.544164	0.0318801		-1.33714e-05	0.6456	0.0228934		-0.0267857	0.593465	0.0291973		-0.00157728	0.6552	0.0261941
rs3752241	Area	Fusiform	0.00726722	0.214154	0.0166906		-1.88574e-05	0.5744	0.0192792		-0.0398952	0.450316	0.0225073		0.0072763	0.4368	0.0165985
rs3752241	Area	Lingual	0.00575313	0.44808	0.028217		2.54209e-05	0.5132	0.0164952		-0.0225657	0.721265	0.0361804		-0.000191653	0.9328	0.0441401
rs3752241	Area	Pericalcarine	0.00366546	0.668997	0.0376921		1.27734e-05	0.7336	0.0278507		0.00487545	0.946526	0.0474119		0.000346717	0.9764	0.0480223
rs3752241	Area	Cuneus	-0.000405975	0.955867	0.0482417		-5.5821e-07	0.9896	0.0485104		0.0443191	0.49828	0.0251442		0.00277973	0.5064	0.0193087
rs3752241	Area	Precuneus	-0.0126566	0.0263608	0.00521303		1.78118e-05	0.692	0.0255308		0.000852686	0.985744	0.0495117		2.58766e-05	0.9852	0.0490722
rs3752241	Area	Inferior parietal	0.00531645	0.407398	0.0260192		5.16277e-08	0.9804	0.047558		0.00996869	0.841814	0.0425286		-0.0017684	0.8444	0.0378163
rs3752241	Area	Supramarginal	-0.0124348	0.0453731	0.00682477		8.30992e-05	0.09	0.0021849		0.0150135	0.770924	0.0388173		-0.00105681	0.7872	0.0340317
rs3752241	Area	Superior parietal	-0.00418465	0.538411	0.0316359		1.89831e-05	0.5952	0.0200606		0.00998333	0.86397	0.0435541		0.000849461	0.8752	0.0404044
rs3752241	Area	Postcentral	-0.00292316	0.579359	0.0335895		-1.37186e-05	0.6724	0.0247005		0.0177087	0.710628	0.0354967		0.00359777	0.7504	0.0317366
rs3752241	Thickness	Precentral	0.000974529	0.84905	0.0444322		1.34841e-05	0.8468	0.0362513		-0.0344795	0.511739	0.0256325		-0.0071977	0.5296	0.0200656
rs3752241	Thickness	Paracentral	0.00766394	0.207629	0.0164952		-1.50976e-05	0.6452	0.0228445		-0.0185887	0.782998	0.0394033		-0.00300499	0.7924	0.0342271
rs3752241	Thickness	Superior frontal	0.00556596	0.214373	0.0167394		-3.62747e-05	0.33	0.00848536		0.0364464	0.406124	0.0204075		0.00553101	0.3824	0.0141569
rs3752241	Thickness	Caudal middele frontal	0.00578434	0.280474	0.0200606		1.61599e-05	0.6304	0.0219166		0.00324887	0.945456	0.047363		0.000299846	0.9544	0.0461666
rs3752241	Thickness	Rostral middle frontal	-0.00460513	0.361637	0.0240656		2.32571e-05	0.4952	0.0153719		0.0673502	0.197775	0.010348		0.00949365	0.194	0.00707617
rs3752241	Thickness	Pars opercularis	-0.00183647	0.74878	0.0402807		2.22779e-06	0.9276	0.0429914		0.0363713	0.504366	0.0253396		0.00386899	0.5268	0.0199191
rs3752241	Thickness	Pars triangularis	-0.00115121	0.842952	0.0442368		8.07448e-06	0.8488	0.0364467		-0.0132692	0.830936	0.041845		-0.00177705	0.8376	0.0374989
rs3752241	Thickness	Pars orbitalis	-0.00693535	0.322149	0.0219166		4.32717e-05	0.3304	0.00858304		-0.0691914	0.325987	0.0162567		-0.002913	0.4568	0.0176973
rs3752241	Thickness	Lateral orbitofrontal	-0.00560831	0.402824	0.0258238		2.41442e-05	0.5008	0.0156894		0.137845	0.036075	0.00180225		0.0022058	0.5896	0.0228979
rs3752241	Thickness	Medial orbitofrontal	-0.0156227	0.0435621	0.00648289		5.85822e-05	0.1932	0.00438273		0.080307	0.299978	0.014987		0.00143011	0.6376	0.0250221
rs3752241	Thickness	Frontal pole	0.00504784	0.524939	0.031294		-1.92421e-05	0.5712	0.0190838		0.0103188	0.893687	0.0451167		0.000654064	0.8964	0.0419426
rs3752241	Thickness	Insula	0.00531661	0.469681	0.0289496		-3.54436e-05	0.5108	0.0163487		0.0209229	0.74671	0.0375477		-0.000239195	0.9864	0.0492431
rs3752241	Thickness	Rostral anterior cingulate	0.003517	0.671487	0.0378387		-3.5212e-05	0.678	0.0249447		0.095365	0.245663	0.0123013		0.00202159	0.496	0.0188448
rs3752241	Thickness	Caudal anterior cingulate	-0.00397689	0.657335	0.037106		2.52912e-05	0.6556	0.0234306		0.0368936	0.66068	0.0330551		0.00223007	0.6504	0.0258279
rs3752241	Thickness	Posterior cingulate	-0.0134445	0.0903181	0.00975522		7.08744e-05	0.14	0.00316171		0.0692882	0.33907	0.017038		-0.00140454	0.6176	0.0243629
rs3752241	Thickness	Istmus cingulate	0.00546173	0.524047	0.0312451		7.19503e-06	0.8016	0.0318801		0.092155	0.183851	0.0095178		-0.0128381	0.1876	0.00692967
rs3752241	Thickness	Transverse temporal	-0.00630477	0.424503	0.0271425		-6.38496e-05	0.4348	0.0132229		-0.0900813	0.193564	0.010055		-0.00475698	0.2004	0.00736916
rs3752241	Thickness	Superior temporal	-0.00674368	0.204334	0.0163487		5.6513e-06	0.8544	0.0370816		-0.0294177	0.525933	0.0261697		0.00718569	0.5416	0.0205784
rs3752241	Thickness	Bankssts	-0.00354776	0.630419	0.0358362		-5.20153e-06	0.8504	0.0365932		0.105379	0.0504233	0.00258357		-0.0158467	0.0416	0.00175342
rs3752241	Thickness	Middle temporal	-0.00359259	0.542845	0.0318312		1.38739e-05	0.6652	0.0242609		0.0332788	0.454519	0.0226049		-0.0107234	0.4188	0.0157439
rs3752241	Thickness	Inferior temporal	-0.00222457	0.725137	0.0394992		1.02255e-05	0.8068	0.032515		0.0125645	0.802991	0.0403312		-0.00321778	0.7672	0.0326156
rs3752241	Thickness	Temporal pole	-0.0186394	0.0154128	0.0037478		1.48214e-05	0.7704	0.0301951		0.0095088	0.88559	0.0448726		-0.00195866	0.902	0.0421868
rs3752241	Thickness	Entorhinal	0.000275377	0.975237	0.0491209		-5.06128e-07	0.9972	0.0494628		0.00515802	0.939738	0.0470212		-0.00146694	0.9536	0.0458492
rs3752241	Thickness	Parahippocampal	0.00226285	0.795905	0.0425274		-1.57975e-06	0.9588	0.0454334		0.00595308	0.934929	0.0467282		-0.000891845	0.9184	0.0433344
rs3752241	Thickness	Lateral occipital	0.00710939	0.242552	0.0182535		1.22835e-05	0.7072	0.0264099		-0.0897074	0.107062	0.00551353		-0.00756304	0.0932	0.00363347
rs3752241	Thickness	Fusiform	-0.00861611	0.131741	0.0121484		2.08835e-05	0.568	0.0188396		-0.0188005	0.702586	0.0351061		0.00505953	0.6816	0.0275614
rs3752241	Thickness	Lingual	0.00800796	0.310437	0.0212328		2.782e-05	0.424	0.0127833		-0.0357298	0.556868	0.0274394		-0.00210789	0.56	0.0212864
rs3752241	Thickness	Pericalcarine	0.000484232	0.951655	0.0480952		4.96694e-07	0.9864	0.0481441		-0.0784373	0.329779	0.0165497		-0.0061888	0.338	0.0120083
rs3752241	Thickness	Cuneus	0.0134766	0.0700056	0.00838767		4.11487e-05	0.3096	0.00775274		-0.115056	0.115644	0.00600185		-0.0151632	0.0836	0.00346256
rs3752241	Thickness	Precuneus	0.000577705	0.9076	0.0465323		3.56093e-06	0.9272	0.0429181		0.00742872	0.872371	0.0440913		5.84551e-05	0.8736	0.0402823
rs3752241	Thickness	Inferior parietal	-0.00232787	0.609563	0.034664		1.01607e-05	0.7608	0.0295846		-0.00159636	0.967691	0.0485839		2.99544e-05	0.9848	0.0489745
rs3752241	Thickness	Supramarginal	-0.0057695	0.200022	0.015958		-1.39014e-05	0.676	0.0248959		0.0465622	0.210383	0.0109339		0.0026308	0.3536	0.0127407
rs3752241	Thickness	Superior parietal	-0.00168346	0.743197	0.0400365		-2.38088e-05	0.7396	0.0281193		-0.005115	0.918698	0.0459469		-0.000858597	0.9084	0.0426263
rs3752241	Thickness	Postcentral	0.000670713	0.901075	0.0464346		8.31722e-06	0.9308	0.0433821		-0.0717139	0.196508	0.0102015		-0.0127397	0.1852	0.00663667
rs3752241	Volume	Amygdala	-0.000666529	0.92727	0.0473138		6.03899e-07	0.9656	0.0460683		0.0674564	0.397026	0.0201145		-0.0222362	0.3804	0.0141081
rs3752241	Volume	Hippocampus	0.00714905	0.341451	0.0230399		7.71703e-06	0.8092	0.0327348		0.0918702	0.247378	0.0124478		-0.0339338	0.2532	0.0093713
rs3752241	Volume	Thalamus	-0.00771643	0.236093	0.0178628		3.89777e-05	0.3224	0.00809463		0.0996083	0.104239	0.00546469		-0.0119744	0.1176	0.00443921
rs3752241	Volume	Caudate	0.00339481	0.680728	0.038034		-6.40158e-06	0.8372	0.0350303		0.102933	0.196017	0.0101526		0.000448299	0.884	0.0411613
rs3752241	Volume	Putamen	-0.00256883	0.741968	0.0399388		6.96614e-06	0.8208	0.0336383		0.0120862	0.878798	0.0444331		-0.00208467	0.8676	0.0396963
rs3752241	Volume	Pallidum	-0.00891948	0.228415	0.0174721		-2.61307e-07	0.9788	0.0471672		0.0318026	0.663424	0.0333481		-0.00150924	0.7152	0.0295392
rs3752241	Volume	Accumbens	0.00247832	0.75198	0.0404272		-1.41639e-05	0.7648	0.0298288		-0.0176055	0.826156	0.0416496		0.00423537	0.8504	0.0382558
rs3752241	Volume	Lateral ventricle	0.00766636	0.331063	0.0224538		6.07933e-05	0.346	0.00938891		0.0976345	0.199955	0.0104456		0.0203902	0.2128	0.00790632
rs3752241	Volume	Inferior lateral ventricle	0.00271005	0.742787	0.0399876		1.73936e-05	0.7652	0.0298776		-0.0143751	0.858744	0.0432123		-0.00501259	0.8456	0.0379139
rs3752241	Volume	3rd ventricle	0.00974053	0.198556	0.0158115		5.89874e-05	0.2184	0.00516418		-0.0364454	0.617444	0.0304181		-0.00666113	0.586	0.0226538
rs3752241	Volume	4th ventricle	-0.00273572	0.760499	0.0408179		-9.70056e-06	0.7948	0.0314649		0.0642837	0.432562	0.0216771		-0.000546732	0.8496	0.0381337
rs3752241	Volume	Choroid plexus	0.0074711	0.321037	0.0218189		5.35537e-05	0.3264	0.00833883		0.044907	0.537743	0.0268045		0.0094671	0.5708	0.0219213
rs3752241	Volume	5th ventricle	-0.00889017	0.364012	0.0242609		2.51956e-05	0.4548	0.0139067		-0.030486	0.747135	0.0375965		-0.00254075	0.7308	0.0303693
rs3752241	Volume	Vessels	-0.00471174	0.623958	0.035592		1.45082e-06	0.93	0.04326		0.0490419	0.562143	0.0275858		0.000562877	0.7988	0.0347398
rs3752241	Volume	CSF	0.00765585	0.3552	0.0236748		3.71095e-05	0.4164	0.0123926		0.0023045	0.976548	0.0490233		0.000477563	0.984	0.0489257
rs3752241	Volume	Posterior	-0.0062104	0.4938	0.0301218		2.83375e-05	0.5172	0.0165929		-0.143126	0.0825997	0.00429271		0.0184568	0.1692	0.00600185
rs3752241	Volume	Mid-posterior	-0.0014935	0.871805	0.0454578		9.57966e-06	0.8744	0.0385224		-0.101759	0.230708	0.0119106		0.0140023	0.292	0.0106898
rs3752241	Volume	Central	0.00127768	0.889629	0.0460927		-1.06808e-05	0.896	0.0401097		-0.0804817	0.331171	0.0166474		0.0116944	0.3624	0.0132291
rs3752241	Volume	Mid-anterior	0.00238622	0.791246	0.0421366		-1.25029e-05	0.8172	0.0333697		-0.014754	0.855309	0.0429681		0.00257667	0.8644	0.0393057
rs3752241	Volume	Anterior	0.0110671	0.201545	0.0160557		-5.13947e-05	0.2376	0.00560375		-0.096316	0.222896	0.0112758		0.0166287	0.2844	0.0104944
rs3752241	Volume	Cortex	0.00385417	0.608546	0.0345175		4.78262e-06	0.868	0.0382294		-0.00315863	0.962483	0.0483397		-5.2805e-05	0.954	0.0460446
rs3752241	Volume	White matter	0.0082265	0.314243	0.0213793		5.36766e-06	0.8552	0.0371549		-0.00633685	0.930295	0.0466794		9.71139e-05	0.916	0.0430658
rs3752241	Volume	Brain stem	0.00752975	0.278695	0.0198653		-1.25578e-05	0.6896	0.0253354		-0.0482448	0.441517	0.0219701		0.000430783	0.8508	0.038329
rs3752241	Volume	VentralDC	0.00216584	0.73937	0.0397923		-7.60418e-06	0.8216	0.0337116		0.0134874	0.83418	0.0419915		-0.00189667	0.8092	0.0353014
rs3752241	Volume	Optic chiasm	0.00376519	0.671084	0.0377898		-7.20945e-06	0.8064	0.0324173		0.0200409	0.81203	0.0408195		0.00298936	0.8276	0.0366199
rs3844143	Area	Precentral	-0.00183729	0.658772	0.0371549		6.51678e-06	0.7504	0.0287054		-0.0785552	0.0604306	0.00312073		-0.0167	0.0472	0.00192433
rs3844143	Area	Paracentral	0.00568989	0.236056	0.0178139		3.16118e-06	0.9052	0.0410866		-0.094509	0.0498453	0.00253474		-0.0112866	0.0444	0.00180225
rs3844143	Area	Superior frontal	0.000914494	0.787426	0.0419413		-7.5884e-06	0.8024	0.0320022		-0.0116274	0.702973	0.0351549		-0.000969504	0.7692	0.0327621
rs3844143	Area	Caudal middele frontal	-0.00575788	0.242324	0.0182047		1.04083e-05	0.6328	0.0221119		-0.0409343	0.375833	0.018796		-0.00182234	0.4984	0.0189669
rs3844143	Area	Rostral middle frontal	-0.0013692	0.737987	0.0397434		6.08024e-08	0.9956	0.0493406		-0.0458532	0.164822	0.00849231		0.00257836	0.356	0.0129605
rs3844143	Area	Pars opercularis	-0.00451463	0.41164	0.0262634		1.01208e-05	0.642	0.0226003		0.00208307	0.965937	0.0484374		6.10558e-05	0.9636	0.0468015
rs3844143	Area	Pars triangularis	-0.00199945	0.718101	0.0391085		2.76981e-06	0.8836	0.038962		0.0397371	0.446775	0.0223608		9.80968e-05	0.9772	0.0481688
rs3844143	Area	Pars orbitalis	-0.0054548	0.306341	0.021184		8.29701e-06	0.6804	0.0251401		-0.0634543	0.171599	0.00893181		0.00300181	0.308	0.0112758
rs3844143	Area	Lateral orbitofrontal	0.0100106	0.0102906	0.00281983		-8.22786e-05	0.0384	0.00101272		0.0363065	0.382215	0.0191866		0.000367132	0.8932	0.0416008
rs3844143	Area	Medial orbitofrontal	-3.7486e-05	0.992502	0.049707		-9.02677e-08	0.9876	0.0482662		0.0457644	0.229343	0.0116176		0.00307875	0.2836	0.0103968
rs3844143	Area	Frontal pole	-0.000425042	0.937299	0.0476556		-1.62088e-07	0.9932	0.0489255		-0.0545541	0.361397	0.0181123		5.18668e-05	0.98	0.0485106
rs3844143	Area	Insula	-0.00888302	0.0452689	0.00677593		-1.64711e-05	0.5972	0.0201827		0.059301	0.159884	0.00810165		0.000496902	0.8856	0.0413078
rs3844143	Area	Rostral anterior cingulate	-0.00529207	0.227312	0.0173744		-2.42699e-05	0.3808	0.0109274		0.0189922	0.675068	0.0336899		-0.000890016	0.7484	0.0315901
rs3844143	Area	Caudal anterior cingulate	-0.0108191	0.0326098	0.00560375		-2.16897e-05	0.5056	0.0159336		0.0202641	0.690595	0.0346666		-0.000176659	0.9348	0.0443598
rs3844143	Area	Posterior cingulate	-0.000246199	0.959079	0.0484371		-7.83933e-08	0.9548	0.0451648		0.0254508	0.635857	0.0314925		0.000343509	0.444	0.0168427
rs3844143	Area	Istmus cingulate	-0.00267609	0.578726	0.0334918		-1.78369e-05	0.5988	0.0203537		0.0914155	0.0578532	0.0030719		0.0127309	0.0632	0.0027789
rs3844143	Area	Transverse temporal	-0.00594789	0.283618	0.020256		-9.91205e-06	0.6364	0.022405		0.0116474	0.821939	0.0413566		0.000503895	0.8548	0.0386708
rs3844143	Area	Superior temporal	-0.00339032	0.355803	0.0237237		-1.26956e-05	0.5856	0.0198164		0.0108951	0.76837	0.038622		0.000163688	0.9364	0.0445308
rs3844143	Area	Bankssts	-0.00454452	0.41559	0.0265076		-2.46587e-06	0.8908	0.0396702		-0.0208534	0.682281	0.0340806		0.00328042	0.68	0.0274638
rs3844143	Area	Middle temporal	-0.00289994	0.476294	0.029145		-9.37704e-06	0.6904	0.0254331		0.00911885	0.8037	0.0404288		-0.00232497	0.7884	0.034105
rs3844143	Area	Inferior temporal	0.00417355	0.323041	0.0219654		2.78991e-05	0.3772	0.0107809		0.0346254	0.394185	0.0198703		-0.0102922	0.4032	0.01528
rs3844143	Area	Temporal pole	-0.000738607	0.882325	0.045702		-1.41952e-06	0.9328	0.043553		-0.0621578	0.273273	0.0137174		0.00168898	0.5288	0.0199924
rs3844143	Area	Entorhinal	0.0155026	0.0148032	0.00365012		5.45718e-05	0.1388	0.00311287		-0.04058	0.467962	0.0233862		0.00388991	0.4916	0.0187472
rs3844143	Area	Parahippocampal	0.00239933	0.667746	0.0375456		8.97938e-06	0.7112	0.0267518		-0.0652899	0.209989	0.0108363		0.00432356	0.2368	0.00895622
rs3844143	Area	Lateral occipital	0.00498662	0.294889	0.0206955		1.2154e-05	0.5992	0.0204025		0.0268232	0.489219	0.0245094		0.00158703	0.5628	0.0214818
rs3844143	Area	Fusiform	-0.0018013	0.674659	0.0379363		3.81047e-06	0.8348	0.0347373		-0.0134404	0.742243	0.0372547		0.00237773	0.7284	0.0301984
rs3844143	Area	Lingual	0.00063572	0.90899	0.0467277		2.67705e-06	0.9072	0.0413308		-0.0294353	0.547137	0.0270487		-0.00026026	0.956	0.0463376
rs3844143	Area	Pericalcarine	-0.000173	0.978034	0.0492674		-6.10821e-07	0.9976	0.0495604		0.00417689	0.940751	0.04707		0.000296839	0.9604	0.0464841
rs3844143	Area	Cuneus	-0.00355688	0.508325	0.0306102		-5.60182e-06	0.8128	0.032979		-0.0253768	0.616004	0.0303205		-0.00157626	0.5756	0.0222143
rs3844143	Area	Precuneus	-0.000684542	0.869979	0.0453601		9.64461e-07	0.9464	0.0446275		0.0161893	0.660746	0.0331528		0.000489906	0.8688	0.0398184
rs3844143	Area	Inferior parietal	0.0112479	0.016918	0.00379664		-2.77167e-07	0.998	0.049707		-0.0322772	0.403065	0.020261		0.00577917	0.364	0.0133267
rs3844143	Area	Supramarginal	-0.00717743	0.115543	0.0113181		4.90956e-05	0.1576	0.00365012		0.0571336	0.151353	0.00795515		-0.00405168	0.2224	0.00849231
rs3844143	Area	Superior parietal	0.00396859	0.426436	0.027289		-1.70942e-05	0.5308	0.0174232		0.058906	0.190611	0.00995729		0.0050088	0.2396	0.00917597
rs3844143	Area	Postcentral	-0.00401838	0.298911	0.0208421		-1.84382e-05	0.4472	0.0137602		0.00953998	0.795998	0.0399405		0.00192538	0.7716	0.032933
rs3844143	Thickness	Precentral	-0.00294812	0.431949	0.0275821		-4.23777e-05	0.422	0.0127101		0.0213916	0.595021	0.0293438		0.00438318	0.6376	0.0250221
rs3844143	Thickness	Paracentral	0.00356728	0.423423	0.0269472		-4.92119e-06	0.8288	0.0343221		0.032222	0.53291	0.0265115		0.00532349	0.5416	0.0205784
rs3844143	Thickness	Superior frontal	-0.00558968	0.0892138	0.00965753		2.97358e-05	0.2992	0.00750854		0.026661	0.427437	0.0214329		0.00404582	0.434	0.0163788
rs3844143	Thickness	Caudal middele frontal	4.40229e-05	0.991065	0.0496581		1.20875e-07	0.9712	0.04663		-0.0104249	0.774341	0.038915		-0.000963775	0.7772	0.0333481
rs3844143	Thickness	Rostral middle frontal	-0.0061155	0.0987967	0.0105367		3.47338e-05	0.2384	0.00565259		0.00228199	0.954594	0.0480467		0.000320042	0.9288	0.0439448
rs3844143	Thickness	Pars opercularis	0.00753575	0.0732487	0.00858304		-9.85288e-06	0.7432	0.0284368		0.0868388	0.036977	0.00185108		0.00964177	0.048	0.00211966
rs3844143	Thickness	Pars triangularis	-0.00572501	0.179388	0.0145905		4.40213e-05	0.2076	0.00477346		0.0409879	0.388919	0.0195773		0.00563257	0.3892	0.014694
rs3844143	Thickness	Pars orbitalis	-0.00235509	0.64684	0.0367642		1.46805e-05	0.6564	0.0235283		0.0274607	0.610821	0.0302228		0.00117708	0.668	0.0269022
rs3844143	Thickness	Lateral orbitofrontal	-0.00953075	0.0526059	0.0074597		4.37128e-05	0.1812	0.00399201		-0.0437562	0.385809	0.019382		-0.00064606	0.7144	0.0294659
rs3844143	Thickness	Medial orbitofrontal	0.00791339	0.163639	0.0137602		-3.42558e-05	0.256	0.00618984		0.0123501	0.835191	0.042138		0.000223904	0.9732	0.0477537
rs3844143	Thickness	Frontal pole	-0.00510458	0.380926	0.0249447		1.55888e-05	0.5396	0.017643		-0.104575	0.0764537	0.00385322		-0.00662696	0.0668	0.0030719
rs3844143	Thickness	Insula	0.00364923	0.498697	0.0301707		-2.58237e-05	0.5196	0.0167394		0.0845667	0.0877558	0.00468337		-0.000908472	0.6856	0.02783
rs3844143	Thickness	Rostral anterior cingulate	-0.00588359	0.332909	0.0226003		5.83622e-05	0.3248	0.00824115		-0.0251836	0.689068	0.0345201		-0.000516007	0.7336	0.0306867
rs3844143	Thickness	Caudal anterior cingulate	0.00735376	0.263197	0.0192303		-4.59706e-05	0.2612	0.0063852		-0.0820114	0.202198	0.0104944		-0.00494012	0.1768	0.00634368
rs3844143	Thickness	Posterior cingulate	0.00555471	0.339716	0.0228934		-2.78448e-05	0.378	0.0108297		-0.0174117	0.753825	0.0378407		0.000371404	0.8324	0.0370838
rs3844143	Thickness	Istmus cingulate	0.00945396	0.13232	0.0121973		1.93281e-05	0.4748	0.0148102		-0.0470996	0.375306	0.0187472		0.00653491	0.3632	0.0132779
rs3844143	Thickness	Transverse temporal	0.00842628	0.145304	0.0129299		8.40574e-05	0.1424	0.00321055		0.0254523	0.631687	0.0312483		0.00135998	0.66	0.0264627
rs3844143	Thickness	Superior temporal	0.0136389	0.000463263	0.000866198	*	-1.81669e-05	0.7196	0.0270693		-0.00898482	0.800327	0.0401358		0.00218598	0.7948	0.0343736
rs3844143	Thickness	Bankssts	0.00714553	0.186422	0.0149323		8.45975e-06	0.7208	0.0272402		9.80736e-05	0.998107	0.0499512		-1.47529e-05	0.9776	0.0482909
rs3844143	Thickness	Middle temporal	0.00181142	0.675634	0.0379852		-6.73902e-06	0.7768	0.0305858		0.0390089	0.252065	0.0128384		-0.0125471	0.2884	0.0105921
rs3844143	Thickness	Inferior temporal	-0.0018217	0.694714	0.0384247		8.27436e-06	0.76	0.0294869		-0.0180604	0.639531	0.0318343		0.00485906	0.6168	0.0243141
rs3844143	Thickness	Temporal pole	-0.00619485	0.27206	0.0196699		7.49709e-06	0.7528	0.0289741		0.0559479	0.26859	0.0135221		-0.0110192	0.2888	0.0106409
rs3844143	Thickness	Entorhinal	-0.00781522	0.229749	0.0175209		1.32279e-05	0.6076	0.0208421		0.00875231	0.866955	0.0437494		-0.00245862	0.8784	0.0407706
rs3844143	Thickness	Parahippocampal	0.00498918	0.437403	0.027924		-3.94782e-06	0.8732	0.0384492		0.0417144	0.454854	0.0226538		-0.00645741	0.4328	0.0162567
rs3844143	Thickness	Lateral occipital	-0.00239633	0.591011	0.0341268		-2.80495e-06	0.8996	0.0405249		-0.0453153	0.288105	0.0144987		-0.00383868	0.2932	0.0108119
rs3844143	Thickness	Fusiform	0.00269726	0.519615	0.0310009		-6.24866e-06	0.78	0.0307079		-0.00249678	0.947205	0.0475095		0.000663152	0.9444	0.0450191
rs3844143	Thickness	Lingual	0.00101426	0.860945	0.0447252		2.92846e-06	0.8676	0.0381805		0.00418121	0.928471	0.0464352		0.000249258	0.8952	0.0417961
rs3844143	Thickness	Pericalcarine	-0.00177491	0.761872	0.0408668		-7.56679e-07	0.9736	0.0468009		0.0257176	0.676591	0.0337388		0.00207417	0.6536	0.0260232
rs3844143	Thickness	Cuneus	-0.000331221	0.9516	0.0480464		-8.95312e-07	0.98	0.0474114		-0.00236773	0.966317	0.0484862		-0.000313068	0.9616	0.0466306
rs3844143	Thickness	Precuneus	0.000952643	0.794114	0.0424297		5.66876e-06	0.812	0.0329057		-0.0364285	0.303316	0.0151335		-0.000204399	0.9188	0.043432
rs3844143	Thickness	Inferior parietal	-0.00069844	0.834435	0.0439926		3.04242e-06	0.9008	0.0407203		-0.00764369	0.800048	0.040087		0.000146635	0.9408	0.0447261
rs3844143	Thickness	Supramarginal	0.00157379	0.633901	0.0360315		3.50272e-06	0.8508	0.0366665		-0.0473099	0.0963062	0.00522053		-0.00253595	0.3004	0.0111293
rs3844143	Thickness	Superior parietal	-0.010111	0.0072155	0.00228258		-0.000142732	0.0064	0.00037779		-0.0399642	0.297362	0.0148894		-0.00684789	0.3076	0.0112269
rs3844143	Thickness	Postcentral	0.00082169	0.835476	0.0440903		1.05946e-05	0.846	0.036056		-0.0225231	0.596562	0.0294415		-0.00402589	0.57	0.0218724
rs3844143	Volume	Amygdala	0.00154245	0.773453	0.0412575		-2.52306e-06	0.9188	0.0422343		0.0653262	0.285125	0.0144011		-0.0225943	0.2932	0.0108119
rs3844143	Volume	Hippocampus	0.00342969	0.534011	0.0315382		7.00842e-07	0.9628	0.0457509		0.0125356	0.83718	0.0422356		-0.00442347	0.832	0.0369861
rs3844143	Volume	Thalamus	0.00374959	0.432885	0.0276798		-2.09012e-05	0.5068	0.0160068		0.0160384	0.733578	0.0370105		-0.00194522	0.7336	0.0306867
rs3844143	Volume	Caudate	0.00332892	0.581953	0.033736		-5.70109e-06	0.8096	0.0328081		0.0135161	0.825079	0.0414055		4.78227e-05	0.9836	0.0488769
rs3844143	Volume	Putamen	-0.00202603	0.723077	0.0393039		6.04111e-06	0.8092	0.0327348		0.0191885	0.752421	0.0377919		-0.00332003	0.7736	0.0330551
rs3844143	Volume	Pallidum	0.00302869	0.576819	0.0333941		-3.16896e-07	0.9848	0.0480464		0.060655	0.279261	0.0141569		-0.00286841	0.3656	0.0134488
rs3844143	Volume	Accumbens	-0.0102991	0.073261	0.00863188		6.62596e-05	0.0796	0.00189185		0.11461	0.0620016	0.00321839		-0.0277857	0.0648	0.00294982
rs3844143	Volume	Lateral ventricle	-0.00144649	0.802343	0.0427716		-1.22918e-05	0.8	0.0317824		-0.0424172	0.468418	0.0234351		-0.00884437	0.4308	0.016159
rs3844143	Volume	Inferior lateral ventricle	-0.0142813	0.0182061	0.00394317		-9.36232e-05	0.0308	0.000866198		-0.0361502	0.559743	0.027537		-0.0125713	0.5864	0.0227026
rs3844143	Volume	3rd ventricle	-0.00927235	0.0951528	0.0101459		-5.53099e-05	0.1124	0.00267331		0.00774301	0.89005	0.0450191		0.0014226	0.9024	0.0422356
rs3844143	Volume	4th ventricle	0.0090436	0.169301	0.0141509		3.22966e-05	0.2604	0.00631194		-0.0439812	0.484212	0.0242164		0.000413448	0.7268	0.0301251
rs3844143	Volume	Choroid plexus	-0.00280749	0.610756	0.0348105		-2.18561e-05	0.6004	0.0205002		-0.0306804	0.583345	0.0286113		-0.00645314	0.6072	0.0238502
rs3844143	Volume	5th ventricle	0.00499631	0.48453	0.0295357		-1.25894e-05	0.6028	0.0205979		0.00580151	0.939062	0.0468747		0.000488484	0.942	0.0447749
rs3844143	Volume	Vessels	0.000933114	0.894581	0.0462881		-1.87043e-07	0.9936	0.0489988		0.107939	0.0942631	0.0050252		0.00128226	0.65	0.0257546
rs3844143	Volume	CSF	-0.00585316	0.334564	0.0226492		-3.23497e-05	0.3452	0.00929123		0.0915737	0.127547	0.00673434		0.0187817	0.0972	0.00395088
rs3844143	Volume	Posterior	-0.0117665	0.0770497	0.00882724		5.09289e-05	0.1256	0.00296635		0.082414	0.193145	0.0100061		-0.0104239	0.172	0.00612393
rs3844143	Volume	Mid-posterior	-0.00967425	0.153957	0.0132718		6.07938e-05	0.148	0.0032594		0.0397018	0.542586	0.0269999		-0.00539214	0.5308	0.0202121
rs3844143	Volume	Central	0.00117318	0.862062	0.0448229		-9.82889e-06	0.8752	0.0385713		0.0874757	0.168567	0.00873648		-0.01282	0.1524	0.00536703
rs3844143	Volume	Mid-anterior	-0.00609649	0.356524	0.0237725		3.40104e-05	0.3564	0.00980406		0.114662	0.0643547	0.00326723		-0.0198866	0.0516	0.00224174
rs3844143	Volume	Anterior	-0.00234389	0.712158	0.0388155		1.02723e-05	0.7376	0.0279972		0.0343668	0.571198	0.0281718		-0.0059045	0.562	0.0213841
rs3844143	Volume	Cortex	-0.00199142	0.718422	0.0391574		-2.66213e-06	0.8952	0.0400365		-0.0463243	0.368549	0.0184542		-0.000751548	0.7768	0.0332993
rs3844143	Volume	White matter	-0.00669583	0.263973	0.0192792		-3.7947e-06	0.8488	0.0364467		-0.0224558	0.686285	0.0342759		0.000348566	0.944	0.0449214
rs3844143	Volume	Brain stem	0.00523834	0.303948	0.0209886		-6.89444e-06	0.7528	0.0289741		-0.0510263	0.288751	0.0145964		0.000455713	0.8468	0.038036
rs3844143	Volume	VentralDC	0.00146282	0.75929	0.0407691		-5.22318e-06	0.8308	0.0344198		0.006983	0.887701	0.0449702		-0.000979324	0.8704	0.0400382
rs3844143	Volume	Optic chiasm	-0.00211807	0.744635	0.040183		5.02975e-06	0.8464	0.0361536		-0.00688059	0.915286	0.0458492		-0.00102792	0.9132	0.0428216
rs4663105	Area	Precentral	-0.0183889	1.94577e-05	0.000426631	*	5.90039e-05	0.3816	0.0109762		-0.0352831	0.378595	0.0188937		-0.00755197	0.3696	0.0136441
rs4663105	Area	Paracentral	-0.00487116	0.327181	0.0222096		-9.12963e-06	0.6936	0.0256285		-0.0410238	0.374167	0.0186007		-0.00490507	0.3864	0.0144987
rs4663105	Area	Superior frontal	-0.00233075	0.506151	0.0304637		1.63968e-05	0.552	0.018107		0.00667769	0.818903	0.041259		0.000551353	0.832	0.0369861
rs4663105	Area	Caudal middele frontal	-0.0130993	0.0101005	0.00267331		2.54885e-05	0.5196	0.0167394		0.00649645	0.883216	0.0446284		0.00028555	0.8952	0.0417961
rs4663105	Area	Rostral middle frontal	-0.00162256	0.701818	0.0387178		8.88864e-07	0.9676	0.0463125		-0.0153769	0.62654	0.031053		0.000844485	0.68	0.0274638
rs4663105	Area	Pars opercularis	-0.00606129	0.286976	0.0203048		1.85516e-05	0.4728	0.0145416		-0.0218211	0.639937	0.0318831		-0.000649319	0.698	0.0285625
rs4663105	Area	Pars triangularis	-0.00860476	0.133061	0.0122461		1.50338e-05	0.558	0.0183268		-0.0283334	0.570638	0.0280253		-9.45832e-05	0.9648	0.0469235
rs4663105	Area	Pars orbitalis	-0.00623802	0.257636	0.0188884		8.54495e-06	0.7312	0.0276798		-0.065374	0.140789	0.007418		0.00295778	0.276	0.0101526
rs4663105	Area	Lateral orbitofrontal	-0.00129605	0.748481	0.0402318		9.18576e-06	0.7748	0.0303172		0.00157949	0.968307	0.0486327		1.61394e-05	0.9676	0.0471189
rs4663105	Area	Medial orbitofrontal	-0.00401453	0.33095	0.022405		-1.1057e-05	0.6416	0.0225515		0.0453325	0.213117	0.0110804		0.00295005	0.2952	0.0108851
rs4663105	Area	Frontal pole	0.0138839	0.0130345	0.00345476		6.34136e-06	0.852	0.0367642		0.0486001	0.395271	0.019968		-9.34393e-05	0.9888	0.0494628
rs4663105	Area	Insula	-0.0102479	0.0255792	0.00516418		-3.60354e-05	0.3244	0.00819231		0.00217252	0.957111	0.0481444		1.86403e-05	0.9436	0.0448726
rs4663105	Area	Rostral anterior cingulate	-0.000820201	0.856569	0.0445298		-4.10745e-06	0.8996	0.0405249		-0.0011494	0.97884	0.049121		5.34756e-05	0.9536	0.0458492
rs4663105	Area	Caudal anterior cingulate	-0.00499295	0.341259	0.0229911		-1.24352e-05	0.6108	0.021013		0.0488824	0.315182	0.0158172		-0.000478431	0.7832	0.0337876
rs4663105	Area	Posterior cingulate	0.00311493	0.531463	0.0314405		3.65587e-06	0.8528	0.0368618		0.0267816	0.602382	0.029588		0.000346515	0.752	0.0317855
rs4663105	Area	Istmus cingulate	0.0103458	0.0382821	0.0058968		6.48199e-05	0.0852	0.00203838		0.0441733	0.338582	0.0169892		0.0059948	0.3384	0.0120571
rs4663105	Area	Transverse temporal	-0.0111521	0.0517664	0.00726434		-1.71601e-05	0.628	0.0217456		0.019402	0.695064	0.0347642		0.000823664	0.7228	0.0300763
rs4663105	Area	Superior temporal	0.000100363	0.97892	0.0493162		2.70864e-07	0.9952	0.049243		-0.0625283	0.0767099	0.00390205		-0.00113636	0.65	0.0257546
rs4663105	Area	Bankssts	0.0102355	0.0759342	0.0087784		1.55891e-06	0.9476	0.044774		0.00122281	0.979979	0.0492675		-0.000189854	0.9784	0.0483885
rs4663105	Area	Middle temporal	0.0202655	1.43484e-06	0.000280109	*	4.09058e-05	0.5652	0.0185466		0.00844344	0.809835	0.040673		-0.00212016	0.814	0.0356921
rs4663105	Area	Inferior temporal	0.0138472	0.00152955	0.00150113		9.30109e-05	0.0644	0.00169649		0.00130819	0.97316	0.0487792		-0.000392671	0.9776	0.0482909
rs4663105	Area	Temporal pole	0.013222	0.0104924	0.00291751		1.47103e-05	0.7104	0.0265809		0.0825973	0.127743	0.00678317		-0.00239958	0.3656	0.0134488
rs4663105	Area	Entorhinal	4.42145e-05	0.994641	0.0498046		1.71244e-07	0.98	0.0474114		-0.0192389	0.719067	0.0358386		0.00180267	0.7196	0.0298077
rs4663105	Area	Parahippocampal	0.00679172	0.239995	0.018107		3.05318e-05	0.302	0.00760622		0.0948689	0.0565694	0.0029254		-0.00650036	0.0564	0.00251032
rs4663105	Area	Lateral occipital	0.00719457	0.143752	0.0128322		7.81864e-06	0.7508	0.0287543		0.00470832	0.899028	0.0452632		0.000276043	0.922	0.0435541
rs4663105	Area	Fusiform	0.00317529	0.474437	0.0290962		-6.70895e-06	0.7736	0.0302683		-0.010386	0.790454	0.0395498		0.00182505	0.774	0.0331283
rs4663105	Area	Lingual	0.00983633	0.0874644	0.00936449		3.34029e-05	0.2808	0.00692245		0.0443042	0.34326	0.0172822		0.000327043	0.85	0.0381825
rs4663105	Area	Pericalcarine	0.00844213	0.19408	0.0156161		2.72556e-05	0.3304	0.00858304		-0.0463098	0.38871	0.0195285		-0.00333182	0.4024	0.0151824
rs4663105	Area	Cuneus	0.00201493	0.717076	0.0390108		1.94011e-06	0.9224	0.0425029		0.00296857	0.951094	0.0478025		0.000183416	0.972	0.0476316
rs4663105	Area	Precuneus	-0.00747388	0.0845609	0.00916913		3.07355e-06	0.9132	0.0418436		0.00509882	0.885096	0.0447749		0.000152211	0.9336	0.0441889
rs4663105	Area	Inferior parietal	0.00636573	0.19135	0.0154207		1.51089e-06	0.9604	0.0455799		0.00397705	0.914247	0.0458004		-0.00069806	0.954	0.0460446
rs4663105	Area	Supramarginal	0.00277125	0.556521	0.0326127		-1.90315e-05	0.5704	0.0189617		0.0187428	0.622965	0.0309065		-0.0013348	0.6192	0.0244117
rs4663105	Area	Superior parietal	-0.00942415	0.0680571	0.00824115		4.06949e-05	0.214	0.0049444		-0.00756129	0.86069	0.0433588		-0.000636503	0.8636	0.039208
rs4663105	Area	Postcentral	-0.00450084	0.260509	0.0191326		-2.78724e-05	0.3616	0.0101459		0.012958	0.71349	0.0356432		0.0025811	0.7196	0.0298077
rs4663105	Thickness	Precentral	0.00605385	0.118915	0.0115135		8.35108e-05	0.116	0.00277099		0.00677648	0.86108	0.0434076		0.00137405	0.8592	0.0389638
rs4663105	Thickness	Paracentral	0.000966612	0.834087	0.0439437		-1.63914e-06	0.9284	0.043089		0.0368278	0.458799	0.0228979		0.00616672	0.456	0.0174287
rs4663105	Thickness	Superior frontal	0.0029382	0.388342	0.0253354		-1.39254e-05	0.5644	0.0184977		-0.00618717	0.848246	0.0427728		-0.000908898	0.8648	0.0393789
rs4663105	Thickness	Caudal middele frontal	0.00685217	0.0927211	0.00999942		2.2493e-05	0.4652	0.014102		0.0312211	0.371979	0.0185518		0.00274198	0.3944	0.014865
rs4663105	Thickness	Rostral middle frontal	0.00333159	0.385374	0.0251889		-1.6684e-05	0.5232	0.016886		-0.0355034	0.356976	0.0178193		-0.00486266	0.356	0.0129605
rs4663105	Thickness	Pars opercularis	0.00800494	0.0655953	0.00814347		-8.90977e-06	0.7768	0.0305858		-0.0319477	0.425985	0.0213353		-0.00338846	0.41	0.0154754
rs4663105	Thickness	Pars triangularis	0.00252545	0.567145	0.0330034		-2.0059e-05	0.5672	0.0186687		0.00838482	0.854702	0.0429193		0.001085	0.8236	0.0362292
rs4663105	Thickness	Pars orbitalis	-0.00305816	0.565417	0.0328569		2.06548e-05	0.5784	0.0195234		0.0185363	0.721082	0.0361315		0.00075523	0.7312	0.0304181
rs4663105	Thickness	Lateral orbitofrontal	0.00172771	0.734443	0.0395481		-9.83089e-06	0.7512	0.0288275		-0.0212054	0.662325	0.0332504		-0.000320416	0.8444	0.0378163
rs4663105	Thickness	Medial orbitofrontal	0.00354058	0.547384	0.0320754		-1.65826e-05	0.58	0.0195722		0.0298385	0.601315	0.0295392		0.000491402	0.7704	0.0328354
rs4663105	Thickness	Frontal pole	-0.0118199	0.0497955	0.00706897		4.00407e-05	0.2456	0.00584796		-0.0428304	0.451362	0.0225561		-0.00272704	0.4516	0.0171845
rs4663105	Thickness	Insula	-0.0019677	0.724701	0.0394504		1.50848e-05	0.7476	0.0286566		0.0148201	0.756162	0.0378895		-0.000181802	0.864	0.0392568
rs4663105	Thickness	Rostral anterior cingulate	0.00481899	0.443686	0.0280705		-5.16728e-05	0.4172	0.0124659		0.0264398	0.662384	0.0332993		0.000515347	0.7948	0.0343736
rs4663105	Thickness	Caudal anterior cingulate	0.00344146	0.61321	0.0349082		-2.24369e-05	0.636	0.0223561		0.0429603	0.487726	0.0244117		0.0024991	0.4844	0.0186007
rs4663105	Thickness	Posterior cingulate	-0.00365094	0.544665	0.0319289		1.90318e-05	0.5732	0.0192303		0.0343497	0.520137	0.0260232		-0.000728211	0.6624	0.026658
rs4663105	Thickness	Istmus cingulate	-0.0193998	0.0028498	0.00174533		-3.26448e-05	0.4988	0.0155917		-0.0711321	0.163764	0.00839465		0.00969337	0.148	0.00522053
rs4663105	Thickness	Transverse temporal	0.00681781	0.255679	0.0188396		6.25048e-05	0.2496	0.00604332		0.037882	0.45829	0.0228491		0.00193343	0.4548	0.0172822
rs4663105	Thickness	Superior temporal	-0.00205847	0.609999	0.0347128		4.8191e-06	0.8152	0.0331499		-0.0122278	0.720509	0.0360339		0.00292971	0.7208	0.029881
rs4663105	Thickness	Bankssts	0.0016186	0.772462	0.0412087		1.31087e-06	0.9504	0.0448961		0.0215378	0.588011	0.0288067		-0.00313906	0.5944	0.0232397
rs4663105	Thickness	Middle temporal	0.0065039	0.146432	0.0129787		-2.76417e-05	0.3364	0.00887608		0.0166984	0.610539	0.0300763		-0.00520071	0.6236	0.0245582
rs4663105	Thickness	Inferior temporal	0.00213822	0.656163	0.0370572		-1.06798e-05	0.7	0.0261169		-0.0317753	0.391613	0.0197238		0.00806542	0.3944	0.014865
rs4663105	Thickness	Temporal pole	-0.00681898	0.242723	0.0183023		1.19254e-05	0.6172	0.0213793		0.0370193	0.446908	0.0224096		-0.00731092	0.4564	0.0175752
rs4663105	Thickness	Entorhinal	-0.0126595	0.0599299	0.00785043		1.74773e-05	0.5708	0.019035		0.00450557	0.928577	0.0464841		-0.00120077	0.9128	0.0427728
rs4663105	Thickness	Parahippocampal	-0.00779293	0.241277	0.0181558		6.03576e-06	0.818	0.0335407		0.016188	0.763136	0.0385243		-0.00238395	0.7612	0.0325179
rs4663105	Thickness	Lateral occipital	-0.00764509	0.0976189	0.0103413		-1.56133e-05	0.6036	0.0206711		0.0460889	0.261421	0.0131802		0.00374207	0.2744	0.00995729
rs4663105	Thickness	Fusiform	0.00570141	0.188284	0.0152254		-2.07078e-05	0.438	0.0134183		0.0210017	0.562575	0.0276347		-0.00555116	0.5732	0.0220189
rs4663105	Thickness	Lingual	0.00831418	0.16537	0.0140044		2.19029e-05	0.446	0.0135892		0.0589584	0.187887	0.00981079		0.00328156	0.232	0.00878531
rs4663105	Thickness	Pericalcarine	0.00689902	0.255346	0.0187908		3.41464e-06	0.8656	0.0379852		0.0242417	0.68279	0.0341294		0.00189922	0.6456	0.025486
rs4663105	Thickness	Cuneus	-0.000930792	0.869045	0.0453113		-1.52226e-06	0.9412	0.0439926		-0.0154097	0.775141	0.0390127		-0.00202894	0.7472	0.0314925
rs4663105	Thickness	Precuneus	-0.0029844	0.429554	0.0274356		-2.07096e-05	0.4836	0.0149323		-0.000676418	0.984159	0.049414		-5.6385e-06	0.9868	0.0493408
rs4663105	Thickness	Inferior parietal	-0.00865666	0.0122883	0.00330824		3.37476e-05	0.4268	0.012881		-0.00885556	0.760367	0.0382802		0.000144446	0.9776	0.0482909
rs4663105	Thickness	Supramarginal	-0.00241524	0.479928	0.0292915		-8.6572e-06	0.7184	0.0269472		-0.0382544	0.162398	0.00819932		-0.00222075	0.2924	0.0107386
rs4663105	Thickness	Superior parietal	-0.00515074	0.186725	0.0149812		-8.08584e-05	0.1968	0.00455368		-0.0160294	0.664119	0.0333969		-0.0027088	0.6532	0.0259744
rs4663105	Thickness	Postcentral	-0.00192049	0.638713	0.0363246		-2.58572e-05	0.6472	0.0229666		-0.0722809	0.0770036	0.00395088		-0.0128201	0.0648	0.00294982
rs4663105	Volume	Amygdala	0.00695087	0.210473	0.0165441		-7.78726e-06	0.7632	0.0297311		0.0190185	0.746206	0.0374989		-0.00639461	0.7324	0.0306135
rs4663105	Volume	Hippocampus	-0.00728144	0.202325	0.0161045		-4.8564e-06	0.848	0.0363734		-0.0320331	0.584692	0.0286602		0.0112759	0.5652	0.0216771
rs4663105	Volume	Thalamus	-0.000745008	0.880254	0.0456532		4.1915e-06	0.8992	0.0404272		-0.0358627	0.428234	0.0214818		0.00422475	0.4132	0.015573
rs4663105	Volume	Caudate	-0.00625969	0.317336	0.0215747		1.01641e-05	0.6532	0.0232353		-0.0639807	0.275986	0.0139616		-0.000315422	0.8348	0.0372059
rs4663105	Volume	Putamen	-0.000491279	0.933855	0.0474603		1.17533e-06	0.9544	0.0450915		-0.031218	0.593268	0.0290997		0.00528764	0.588	0.0228247
rs4663105	Volume	Pallidum	0.0113215	0.0437661	0.00653173		4.47527e-06	0.8948	0.0399876		0.00209718	0.968966	0.0486815		-9.93981e-05	0.9924	0.0495605
rs4663105	Volume	Accumbens	0.00268872	0.651096	0.0369595		-1.53094e-05	0.6592	0.0238458		-0.0538864	0.361854	0.01821		0.0130504	0.3552	0.012814
rs4663105	Volume	Lateral ventricle	-0.00910168	0.128066	0.011953		-7.8958e-05	0.124	0.00291751		0.00824625	0.883413	0.0446772		0.00174917	0.888	0.0415031
rs4663105	Volume	Inferior lateral ventricle	0.00597798	0.338415	0.0228445		4.17983e-05	0.3364	0.00887608		0.0226357	0.703956	0.0352037		0.00724742	0.6708	0.0269999
rs4663105	Volume	3rd ventricle	0.00208052	0.717884	0.0390597		1.32129e-05	0.7372	0.027924		0.0829397	0.122863	0.00649018		0.0150168	0.1036	0.00409738
rs4663105	Volume	4th ventricle	0.000842369	0.901485	0.0464835		2.88005e-06	0.9072	0.0413308		-0.024074	0.69034	0.0346177		0.000202553	0.9644	0.0468747
rs4663105	Volume	Choroid plexus	0.00976087	0.0869902	0.00931565		7.84189e-05	0.0912	0.00223374		-0.00604263	0.910505	0.0455562		-0.00124758	0.876	0.0405021
rs4663105	Volume	5th ventricle	-0.00837644	0.258481	0.0189861		1.52943e-05	0.524	0.0169348		-0.0569479	0.444345	0.0222143		-0.00477605	0.4424	0.016745
rs4663105	Volume	Vessels	0.00201715	0.78109	0.0417459		-2.41649e-07	0.9976	0.0495604		-0.0477198	0.44326	0.0220678		-0.000569487	0.784	0.0338364
rs4663105	Volume	CSF	-0.00167681	0.788734	0.0419901		-9.44119e-06	0.7888	0.0311719		-0.0500957	0.386071	0.0194308		-0.0102479	0.3292	0.0118129
rs4663105	Volume	Posterior	-0.00407159	0.554458	0.0324662		1.75353e-05	0.5972	0.0201827		-0.0663667	0.275616	0.0138639		0.00825009	0.2076	0.00768658
rs4663105	Volume	Mid-posterior	0.00880538	0.210596	0.0165929		-5.50948e-05	0.2144	0.00501766		-0.0863682	0.16772	0.00863881		0.011521	0.1808	0.00644134
rs4663105	Volume	Central	0.0231802	0.000898921	0.0011104	*	-0.000214858	0.0008	0.000182427		-0.14229	0.019546	0.00116743		0.0202693	0.0128	0.000898847
rs4663105	Volume	Mid-anterior	0.0258233	0.000164742	0.000719676	*	-0.000159071	0.0072	0.000426631		-0.134532	0.0237942	0.00136276		0.0228336	0.0192	0.00102093
rs4663105	Volume	Anterior	-0.0040962	0.533593	0.0314894		1.81892e-05	0.5628	0.0184489		-0.0669686	0.250584	0.0127407		0.0113015	0.2068	0.00761333
rs4663105	Volume	Cortex	0.00490746	0.390792	0.0253843		7.41018e-06	0.7516	0.0289008		0.00749854	0.879658	0.0445308		0.000121823	0.9764	0.0480223
rs4663105	Volume	White matter	0.00145303	0.814808	0.04326		8.96838e-07	0.9768	0.0469963		-0.0523604	0.326861	0.0163055		0.000713732	0.7816	0.0336899
rs4663105	Volume	Brain stem	-0.000367234	0.944464	0.047851		3.09503e-07	0.9672	0.0462148		-0.00301784	0.947973	0.047656		2.42416e-05	0.9864	0.0492431
rs4663105	Volume	VentralDC	8.86836e-05	0.985676	0.0495116		-2.76438e-07	0.992	0.0488034		-0.0367937	0.43862	0.0218236		0.00506896	0.4352	0.016452
rs4663105	Volume	Optic chiasm	-0.00140263	0.835036	0.0440414		2.80099e-06	0.894	0.0399144		-0.0197834	0.750264	0.0376942		-0.0029559	0.7384	0.0309309
rs6448451	Area	Precentral	-0.010733	0.0229696	0.00491998		3.67627e-05	0.3664	0.010439		0.0204706	0.649215	0.0322738		0.00422683	0.646	0.0255349
rs6448451	Area	Paracentral	-0.00675636	0.214878	0.0168371		-3.87178e-06	0.906	0.0412331		0.0460174	0.374606	0.0186983		0.00537741	0.362	0.0131802
rs6448451	Area	Superior frontal	-0.00305169	0.427768	0.0273379		2.48282e-05	0.4672	0.0141509		0.0130941	0.689235	0.0345689		0.00107439	0.7716	0.032933
rs6448451	Area	Caudal middele frontal	-0.0135512	0.0152895	0.00369896		2.16699e-05	0.6156	0.0213305		0.0668538	0.177765	0.00912714		0.00286084	0.3444	0.0123257
rs6448451	Area	Rostral middle frontal	-0.000766111	0.86897	0.0452624		-5.3369e-08	0.9976	0.0495604		0.0125689	0.723161	0.0363269		-0.000716802	0.8172	0.0358386
rs6448451	Area	Pars opercularis	0.00226415	0.716689	0.038962		-4.9842e-06	0.836	0.0348838		0.0267732	0.609205	0.0299786		0.000760858	0.7752	0.033226
rs6448451	Area	Pars triangularis	0.00626217	0.319027	0.02177		-8.59734e-06	0.7048	0.0263122		0.10865	0.0523214	0.00268124		3.29814e-05	0.9756	0.0478514
rs6448451	Area	Pars orbitalis	0.00159501	0.792047	0.0422343		-2.54406e-06	0.9424	0.0440903		-0.0237142	0.634523	0.031346		0.00110453	0.6608	0.0265115
rs6448451	Area	Lateral orbitofrontal	-0.00459978	0.29875	0.0207932		3.87827e-05	0.3272	0.00838767		-0.029281	0.511715	0.0255837		-0.000325076	0.8752	0.0404044
rs6448451	Area	Medial orbitofrontal	0.00135959	0.763871	0.041111		3.42094e-06	0.8592	0.0373991		0.010439	0.798603	0.0400382		0.000696385	0.798	0.0346666
rs6448451	Area	Frontal pole	-0.00803869	0.189789	0.0153231		-3.82823e-06	0.8972	0.0402807		0.00467586	0.94195	0.0471189		-5.3592e-06	0.9832	0.0487792
rs6448451	Area	Insula	0.00770921	0.12567	0.0118065		1.47965e-05	0.6252	0.0216235		-0.0243767	0.590894	0.0289532		-0.000223894	0.858	0.0388418
rs6448451	Area	Rostral anterior cingulate	-0.00801758	0.106906	0.0109762		-3.95265e-05	0.2448	0.00579911		-0.00478733	0.921619	0.0461422		0.000222266	0.9476	0.0452388
rs6448451	Area	Caudal anterior cingulate	0.00251302	0.661721	0.0372526		5.36834e-06	0.8416	0.0357385		-0.0347556	0.524871	0.026072		0.000270396	0.8288	0.0366687
rs6448451	Area	Posterior cingulate	-0.0054393	0.317504	0.0216235		-2.08115e-06	0.8896	0.0395237		0.031846	0.581103	0.0285137		0.000412708	0.602	0.0235816
rs6448451	Area	Istmus cingulate	-0.00410494	0.452815	0.0284612		-2.74186e-05	0.4848	0.0149812		0.0269511	0.603165	0.0296368		0.00372796	0.5768	0.0222875
rs6448451	Area	Transverse temporal	0.0125399	0.0462939	0.00687361		2.05417e-05	0.5496	0.0179605		0.0665672	0.230652	0.0118618		0.00278365	0.3412	0.0121059
rs6448451	Area	Superior temporal	0.00597365	0.151508	0.0131741		2.21782e-05	0.4568	0.0139799		-0.0585998	0.139736	0.00736916		-0.00101108	0.7216	0.0299786
rs6448451	Area	Bankssts	0.00977012	0.122851	0.0117088		4.63798e-06	0.8588	0.0373502		-0.0659709	0.227505	0.0114223		0.0101876	0.2696	0.00985962
rs6448451	Area	Middle temporal	0.00977721	0.0342915	0.00565259		2.98608e-05	0.436	0.0132962		-0.0495999	0.207642	0.0106898		0.0124465	0.214	0.00795515
rs6448451	Area	Inferior temporal	0.00929668	0.0523458	0.00731318		6.13869e-05	0.1092	0.00262447		-0.0832561	0.0560208	0.00287657		0.0250051	0.062	0.00268124
rs6448451	Area	Temporal pole	0.00457521	0.418986	0.0266541		8.97015e-06	0.6976	0.0259703		0.055398	0.363292	0.0183077		-0.00155663	0.5528	0.0208958
rs6448451	Area	Entorhinal	-0.00971379	0.178309	0.0144928		-3.35809e-05	0.2984	0.0074597		0.00696792	0.907631	0.0454097		-0.000667838	0.9196	0.0435053
rs6448451	Area	Parahippocampal	0.020876	0.000994867	0.00120808	*	7.36808e-05	0.1828	0.00404085		-0.0537895	0.336324	0.0168427		0.00347125	0.3776	0.0139616
rs6448451	Area	Lateral occipital	0.00127565	0.813308	0.0431623		3.16647e-06	0.9036	0.0408179		-0.0197943	0.634653	0.0314436		-0.00118616	0.6788	0.0273417
rs6448451	Area	Fusiform	0.00522497	0.283163	0.0202071		-1.13537e-05	0.6512	0.023162		-0.0518518	0.23705	0.0120571		0.0091554	0.2304	0.00868764
rs6448451	Area	Lingual	-0.00646549	0.305474	0.0211351		-2.74948e-05	0.382	0.0110251		0.0766983	0.143662	0.00756449		0.000545656	0.8516	0.0384511
rs6448451	Area	Pericalcarine	-0.013694	0.0547293	0.00775274		-4.86388e-05	0.1808	0.00394317		-0.010699	0.859273	0.0433099		-0.000765602	0.8416	0.0376942
rs6448451	Area	Cuneus	-0.0055306	0.364677	0.0243098		-9.29338e-06	0.6932	0.0255796		0.0386948	0.476309	0.0239234		0.00237141	0.5028	0.0191866
rs6448451	Area	Precuneus	0.00434475	0.35981	0.0238702		-6.57041e-06	0.7812	0.0308056		0.0362495	0.359948	0.0180147		0.00104776	0.6448	0.0253884
rs6448451	Area	Inferior parietal	0.00617527	0.247797	0.0185954		-1.87885e-06	0.9428	0.0441391		0.0184648	0.656074	0.0328598		-0.00325676	0.6048	0.0237281
rs6448451	Area	Supramarginal	0.00468415	0.365376	0.0243586		-3.24737e-05	0.3644	0.0102925		-0.0305532	0.475268	0.0237769		0.00211603	0.5388	0.0204563
rs6448451	Area	Superior parietal	0.000310825	0.956224	0.0482906		-1.38518e-06	0.9444	0.0443589		-0.0261604	0.588599	0.0288555		-0.00222532	0.6024	0.0236304
rs6448451	Area	Postcentral	-0.00507194	0.247784	0.0185466		-2.46561e-05	0.3996	0.0115379		0.0083329	0.83344	0.0419426		0.0016592	0.8136	0.0356432
rs6448451	Thickness	Precentral	-0.000287037	0.946232	0.0478998		-4.15021e-06	0.9084	0.0414773		-0.00901629	0.836544	0.0421868		-0.00190232	0.836	0.0373524
rs6448451	Thickness	Paracentral	-0.00460362	0.362576	0.0241632		6.95795e-06	0.7888	0.0311719		0.121812	0.0295525	0.00160692		0.0205835	0.026	0.00111859
rs6448451	Thickness	Superior frontal	-0.00112156	0.763803	0.0410621		5.93597e-06	0.838	0.0352257		0.0490505	0.178474	0.0092248		0.00726243	0.1652	0.00580652
rs6448451	Thickness	Caudal middele frontal	0.00368817	0.408342	0.026068		9.57018e-06	0.7012	0.0262146		0.019507	0.621228	0.0308088		0.00179656	0.6216	0.0245094
rs6448451	Thickness	Rostral middle frontal	-0.00359694	0.39232	0.0254331		2.01669e-05	0.4976	0.015494		0.0211028	0.62769	0.0311018		0.0029319	0.6388	0.0251198
rs6448451	Thickness	Pars opercularis	-0.00334761	0.483048	0.029438		4.76919e-06	0.8496	0.03652		-0.0148339	0.743341	0.0373524		-0.00158657	0.7428	0.0313704
rs6448451	Thickness	Pars triangularis	-0.000688478	0.88686	0.0459951		5.24255e-06	0.8976	0.0403295		-0.0527067	0.30749	0.01528		-0.00698986	0.2816	0.0102991
rs6448451	Thickness	Pars orbitalis	0.00176333	0.762428	0.0409156		-1.10717e-05	0.7772	0.0306591		0.0129205	0.825488	0.041552		0.000546289	0.8584	0.038915
rs6448451	Thickness	Lateral orbitofrontal	0.00475263	0.394343	0.0254819		-2.10732e-05	0.4792	0.0148835		0.0200127	0.714978	0.0356921		0.000299526	0.9068	0.0424554
rs6448451	Thickness	Medial orbitofrontal	0.0059006	0.360078	0.023919		-2.65002e-05	0.416	0.0123438		0.0757603	0.239511	0.0122036		0.00127979	0.6284	0.0246559
rs6448451	Thickness	Frontal pole	0.00184738	0.779932	0.0416482		-5.44427e-06	0.7988	0.0316359		0.137018	0.0324	0.00175342		0.0086211	0.0408	0.00170458
rs6448451	Thickness	Insula	0.00194477	0.750659	0.0403784		-1.37425e-05	0.7336	0.0278507		0.00672485	0.900644	0.0453121		-7.92444e-05	0.9276	0.0438959
rs6448451	Thickness	Rostral anterior cingulate	-0.00640539	0.35289	0.0234795		6.39021e-05	0.36	0.0100483		0.0885824	0.194558	0.0101038		0.00177689	0.4588	0.0177705
rs6448451	Thickness	Caudal anterior cingulate	0.00964193	0.196146	0.0157138		-6.09703e-05	0.188	0.00426063		0.0174121	0.80324	0.04038		0.00105223	0.8028	0.0348619
rs6448451	Thickness	Posterior cingulate	0.00233604	0.723452	0.0394016		-1.20022e-05	0.7448	0.0285833		0.0450322	0.454976	0.0227026		-0.000961281	0.5876	0.0227514
rs6448451	Thickness	Istmus cingulate	-0.00553946	0.437083	0.0278751		-1.1643e-05	0.6348	0.0222584		0.0695757	0.227598	0.0114711		-0.0096839	0.2032	0.00756449
rs6448451	Thickness	Transverse temporal	-0.00522772	0.425902	0.0272402		-5.16668e-05	0.4152	0.0122949		0.0177907	0.757659	0.038036		0.000936364	0.7728	0.0330063
rs6448451	Thickness	Superior temporal	-0.00140763	0.750158	0.0403295		2.44014e-06	0.904	0.0408912		-0.0422963	0.272553	0.0136686		0.0103044	0.3092	0.0113734
rs6448451	Thickness	Bankssts	-0.000967455	0.874744	0.0456043		-1.04729e-06	0.9508	0.0449694		-0.0490366	0.274226	0.0137662		0.00732679	0.26	0.00956663
rs6448451	Thickness	Middle temporal	-0.00834737	0.0892133	0.00960869		3.09099e-05	0.3596	0.00999942		-0.0485953	0.188734	0.00985962		0.0156327	0.17	0.00605068
rs6448451	Thickness	Inferior temporal	-0.00543993	0.301665	0.0209397		2.4978e-05	0.4132	0.0120996		-0.067391	0.107065	0.00556236		0.0174387	0.0956	0.00385322
rs6448451	Thickness	Temporal pole	0.000504823	0.937132	0.0476068		-6.14797e-07	0.9828	0.047851		-0.04813	0.380874	0.0190401		0.00959349	0.4024	0.0151824
rs6448451	Thickness	Entorhinal	-0.0150389	0.0416646	0.00628752		2.45506e-05	0.5252	0.0171302		-0.0186833	0.74188	0.0372059		0.00518662	0.7584	0.0322738
rs6448451	Thickness	Parahippocampal	-0.0165171	0.0234637	0.00501766		1.20214e-05	0.7536	0.0290962		-0.0185615	0.759465	0.0382313		0.00272764	0.79	0.0341782
rs6448451	Thickness	Lateral occipital	0.00279848	0.580282	0.0336383		3.48554e-06	0.882	0.0387666		-0.0612949	0.185586	0.00961546		-0.00519629	0.1988	0.00732033
rs6448451	Thickness	Fusiform	-0.00380708	0.42307	0.0268983		8.64847e-06	0.74	0.0281682		-0.0415113	0.310363	0.015573		0.0110844	0.3172	0.0114223
rs6448451	Thickness	Lingual	-0.00324218	0.621707	0.0354455		-9.55548e-06	0.7144	0.0268983		-0.066282	0.189602	0.00990846		-0.00394002	0.1764	0.00629485
rs6448451	Thickness	Pericalcarine	-0.0146581	0.0274511	0.00535955		-8.64558e-06	0.8316	0.0344931		-0.0548902	0.412145	0.020847		-0.00433991	0.4216	0.015866
rs6448451	Thickness	Cuneus	-0.00656109	0.289339	0.0204513		-1.88562e-05	0.5144	0.0165441		-0.0417461	0.49281	0.0248024		-0.00568109	0.4704	0.01821
rs6448451	Thickness	Precuneus	0.0104114	0.0119589	0.00316171		6.1566e-05	0.152	0.00330824		0.0265436	0.489856	0.0245582		0.000188445	0.9092	0.0426751
rs6448451	Thickness	Inferior parietal	0.0088819	0.0191645	0.00413853		-3.97634e-05	0.3284	0.00843652		0.056634	0.08345	0.00439038		-0.00110677	0.6896	0.0279765
rs6448451	Thickness	Supramarginal	-0.00437364	0.243388	0.0184		-9.52518e-06	0.6956	0.025775		-0.0292093	0.34483	0.0174287		-0.00162012	0.4796	0.0184053
rs6448451	Thickness	Superior parietal	0.00727021	0.0887048	0.00955985		0.000103986	0.0848	0.00198954		0.0399156	0.337817	0.0169403		0.00680356	0.3596	0.0131314
rs6448451	Thickness	Postcentral	-0.00658808	0.142271	0.012588		-8.67211e-05	0.1556	0.0035036		0.036435	0.430242	0.0215794		0.0064221	0.3996	0.0150359
rs6448451	Volume	Amygdala	0.00715287	0.239388	0.0180581		-1.25664e-05	0.682	0.0252622		-0.0793034	0.229844	0.0117153		0.0274601	0.2276	0.00863881
rs6448451	Volume	Hippocampus	0.0103157	0.099255	0.0106343		-8.72014e-08	0.9912	0.0486813		-0.101954	0.121532	0.00634368		0.0386046	0.094	0.00370672
rs6448451	Volume	Thalamus	0.00804639	0.13789	0.0123926		-4.74935e-05	0.1852	0.00408969		0.0208644	0.682028	0.0340317		-0.00253828	0.648	0.0256814
rs6448451	Volume	Caudate	-0.0153925	0.0248146	0.00511534		2.71922e-05	0.488	0.0150789		0.0376476	0.568894	0.02783		0.000105239	0.9536	0.0458492
rs6448451	Volume	Putamen	0.0143466	0.0269897	0.00531071		-4.34441e-05	0.268	0.00667825		-0.0534124	0.416407	0.0209446		0.0090953	0.4024	0.0151824
rs6448451	Volume	Pallidum	0.00495394	0.421091	0.0268006		-1.31747e-06	0.9604	0.0455799		-0.00683243	0.91027	0.0455074		0.000323685	0.8852	0.041259
rs6448451	Volume	Accumbens	0.00851855	0.191615	0.0154696		-5.49713e-05	0.1856	0.00413853		-0.0453475	0.495154	0.0249001		0.0110575	0.53	0.0201389
rs6448451	Volume	Lateral ventricle	-0.007223	0.270367	0.0195234		-6.24725e-05	0.2656	0.00653173		0.0601727	0.34117	0.0170868		0.0126337	0.3932	0.0147917
rs6448451	Volume	Inferior lateral ventricle	-0.00579439	0.398316	0.0256285		-3.88176e-05	0.4104	0.0120019		0.0613661	0.359525	0.017917		0.0211605	0.368	0.0135221
rs6448451	Volume	3rd ventricle	-0.0109726	0.081758	0.00912029		-6.74489e-05	0.104	0.00247794		0.0728226	0.228639	0.0115688		0.0132433	0.2196	0.00824815
rs6448451	Volume	4th ventricle	0.000477308	0.949022	0.0479975		1.68054e-06	0.9688	0.0464835		0.0295085	0.664149	0.0334458		-0.000278941	0.8224	0.0360827
rs6448451	Volume	Choroid plexus	-0.0037294	0.551193	0.0323196		-2.94302e-05	0.542	0.0177163		0.0438073	0.46862	0.0234839		0.00910129	0.434	0.0163788
rs6448451	Volume	5th ventricle	-0.00522217	0.519713	0.0310498		1.31652e-05	0.6276	0.0216724		0.126147	0.114805	0.00590419		0.0101387	0.1444	0.00512286
rs6448451	Volume	Vessels	0.00437883	0.583716	0.0338337		-7.00647e-07	0.9588	0.0454334		0.00723646	0.917679	0.0458981		7.82385e-05	0.9508	0.0455807
rs6448451	Volume	CSF	-0.00150257	0.827163	0.0434553		-8.5781e-06	0.8156	0.0331988		0.131537	0.0426467	0.00214408		0.0265925	0.0344	0.00131392
rs6448451	Volume	Posterior	-0.0067936	0.368129	0.0246028		2.87442e-05	0.4008	0.0116112		0.0454844	0.506644	0.0253884		-0.00578011	0.5152	0.0196017
rs6448451	Volume	Mid-posterior	0.000790053	0.918208	0.0470696		-4.92064e-06	0.9048	0.0410133		0.0363265	0.606231	0.0298321		-0.00495122	0.5672	0.0217259
rs6448451	Volume	Central	0.0041829	0.58503	0.0338826		-3.51425e-05	0.5884	0.0198653		0.0378194	0.582119	0.0285625		-0.00549629	0.55	0.0207493
rs6448451	Volume	Mid-anterior	0.00533141	0.477403	0.0291938		-2.97844e-05	0.4736	0.0146637		-0.0147274	0.826317	0.0416985		0.00252973	0.8384	0.0375477
rs6448451	Volume	Anterior	0.000247506	0.972611	0.0489255		-1.11031e-06	0.9676	0.0463125		0.0110177	0.866623	0.0437006		-0.00183712	0.8792	0.0408439
rs6448451	Volume	Cortex	0.00273474	0.662545	0.0373014		3.60741e-06	0.8524	0.036813		-0.0318298	0.567654	0.0277812		-0.00055397	0.8184	0.0358874
rs6448451	Volume	White matter	0.00504544	0.458199	0.0287054		2.91322e-06	0.9044	0.0409645		-0.0526352	0.380905	0.019089		0.000744922	0.702	0.0288067
rs6448451	Volume	Brain stem	0.00277761	0.630889	0.035885		-4.06388e-06	0.8708	0.0383759		-0.0196267	0.705915	0.0352526		0.00015043	0.9344	0.0442866
rs6448451	Volume	VentralDC	0.000954856	0.860076	0.0446275		-3.57523e-06	0.8988	0.0403784		-0.0276393	0.605003	0.0297345		0.00386225	0.6136	0.0240699
rs6448451	Volume	Optic chiasm	-0.0153208	0.0377987	0.00579911		3.55017e-05	0.3452	0.00929123		-0.0439944	0.529064	0.026365		-0.00651651	0.5096	0.0194796
rs679515	Area	Precentral	0.0114755	0.0367197	0.00575027		-4.05763e-05	0.3472	0.00948659		0.0298278	0.564728	0.0276835		0.00635266	0.536	0.020383
rs679515	Area	Paracentral	0.0093394	0.140729	0.0125391		3.35508e-06	0.9292	0.0431623		0.0158308	0.790807	0.0396475		0.00186988	0.7884	0.034105
rs679515	Area	Superior frontal	0.00211733	0.636388	0.0360804		-1.7724e-05	0.6588	0.0237237		-0.0311228	0.408813	0.0206516		-0.00261894	0.4432	0.0167939
rs679515	Area	Caudal middele frontal	-7.62115e-05	0.99065	0.0496093		1.30676e-07	0.9924	0.0488767		0.0961798	0.0919259	0.0048787		0.00421226	0.2368	0.00895622
rs679515	Area	Rostral middle frontal	-0.00267593	0.620534	0.0352501		-3.95615e-07	0.9808	0.0476556		0.0396949	0.330872	0.0165985		-0.00226699	0.4736	0.0183565
rs679515	Area	Pars opercularis	-0.0065705	0.365495	0.0244074		1.38113e-05	0.656	0.0234795		0.0422783	0.483044	0.0240699		0.00122378	0.6552	0.0261941
rs679515	Area	Pars triangularis	-0.00902716	0.217168	0.0169836		8.95618e-06	0.7664	0.0299753		0.0169939	0.792425	0.0396963		4.21031e-05	0.954	0.0460446
rs679515	Area	Pars orbitalis	-0.0128021	0.068963	0.00828999		1.45083e-05	0.7128	0.0268495		0.0609238	0.288457	0.0145476		-0.00291209	0.3768	0.0139127
rs679515	Area	Lateral orbitofrontal	-0.00610901	0.235473	0.0177651		4.92359e-05	0.2664	0.00662941		0.0146817	0.775047	0.0389638		0.000147397	0.9596	0.0464352
rs679515	Area	Medial orbitofrontal	-0.00137655	0.793829	0.0423808		-3.31949e-06	0.9056	0.0411598		0.0495853	0.292099	0.0146452		0.00331064	0.3552	0.012814
rs679515	Area	Frontal pole	-0.0107601	0.131574	0.0120996		-4.8081e-06	0.9112	0.0416971		0.0185921	0.801387	0.0402335		-2.07637e-05	0.9996	0.0499756
rs679515	Area	Insula	0.00713171	0.223553	0.017179		1.40209e-05	0.672	0.0246028		0.000283554	0.995666	0.0498535		2.44226e-06	0.9696	0.0473875
rs679515	Area	Rostral anterior cingulate	-0.00138187	0.811297	0.0430646		-6.33134e-06	0.8452	0.0359094		0.00177518	0.974713	0.0489257		-8.30142e-05	0.9916	0.0495117
rs679515	Area	Caudal anterior cingulate	-0.0156525	0.0192267	0.00418737		-3.59449e-05	0.4244	0.0128322		0.0283945	0.651801	0.0325668		-0.000251462	0.9972	0.0498535
rs679515	Area	Posterior cingulate	-0.0148026	0.0194791	0.00433389		-8.59795e-06	0.8668	0.0381073		0.0238242	0.719907	0.0359362		0.000319891	0.8168	0.0357897
rs679515	Area	Istmus cingulate	-0.00601484	0.344591	0.0231864		-4.10506e-05	0.3884	0.0113181		0.00038908	0.994799	0.0498047		5.34841e-05	0.9688	0.047241
rs679515	Area	Transverse temporal	-0.00285262	0.696979	0.0384736		-5.7178e-06	0.8048	0.032222		0.0114138	0.858389	0.0431634		0.000492535	0.8832	0.0411125
rs679515	Area	Superior temporal	0.00243532	0.615456	0.034957		9.6389e-06	0.7576	0.0292671		0.00274994	0.952046	0.0478514		4.14659e-05	0.9608	0.0465329
rs679515	Area	Bankssts	-0.00320002	0.664185	0.0374479		-1.83559e-06	0.9092	0.0415505		-0.00907798	0.885373	0.0448237		0.00141953	0.8664	0.0395742
rs679515	Area	Middle temporal	-0.00917654	0.0877555	0.00946217		-2.90231e-05	0.454	0.0138334		-0.01882	0.678095	0.0338364		0.00476733	0.6776	0.0272929
rs679515	Area	Inferior temporal	-0.00532233	0.339968	0.0229422		-3.53845e-05	0.366	0.0103901		-0.0494774	0.324541	0.0161102		0.0147279	0.3244	0.0116664
rs679515	Area	Temporal pole	-0.00341108	0.604697	0.0344198		-5.80229e-06	0.8216	0.0337116		0.00253531	0.971179	0.0487304		-6.88895e-05	0.9884	0.049414
rs679515	Area	Entorhinal	0.00114876	0.891201	0.0461416		3.71348e-06	0.9084	0.0414773		0.125273	0.0694593	0.00351139		-0.0120016	0.0396	0.00160692
rs679515	Area	Parahippocampal	0.00891693	0.227132	0.0173255		3.17701e-05	0.3848	0.0111716		-0.0547644	0.39514	0.0199191		0.00360398	0.378	0.0140104
rs679515	Area	Lateral occipital	0.000299962	0.961939	0.0485836		6.90719e-07	0.9552	0.0452136		-0.0994184	0.0377111	0.00189992		-0.00605932	0.156	0.00561119
rs679515	Area	Fusiform	0.00568947	0.315266	0.0214282		-1.27961e-05	0.6972	0.0259215		0.0189877	0.706983	0.0353502		-0.00337387	0.7164	0.0296124
rs679515	Area	Lingual	-0.000375007	0.959276	0.0484859		-1.50089e-06	0.984	0.0479975		-0.0483037	0.424032	0.0211888		-0.000438887	0.8648	0.0393789
rs679515	Area	Pericalcarine	0.00472985	0.568666	0.0331011		1.58224e-05	0.6352	0.0223073		0.0393576	0.570906	0.0280742		0.00279458	0.5776	0.0224096
rs679515	Area	Cuneus	0.00309543	0.662938	0.0373502		4.62687e-06	0.8512	0.0367153		0.0241328	0.699612	0.0349107		0.00149804	0.698	0.0285625
rs679515	Area	Precuneus	0.00420789	0.44612	0.0281682		-4.69322e-06	0.8632	0.0376433		0.0174802	0.701436	0.0349596		0.000525244	0.8688	0.0398184
rs679515	Area	Inferior parietal	0.00471033	0.448739	0.0283147		-8.87289e-07	0.9732	0.0467277		-0.0518829	0.276733	0.0140104		0.00917786	0.2376	0.00905389
rs679515	Area	Supramarginal	-0.00805475	0.18115	0.0146881		5.38533e-05	0.2176	0.00511534		-0.0432452	0.379931	0.0189913		0.00303624	0.402	0.0150847
rs679515	Area	Superior parietal	0.00401144	0.542682	0.0317824		-1.84347e-05	0.5812	0.019621		0.0139632	0.801988	0.0402823		0.00118208	0.8048	0.0349107
rs679515	Area	Postcentral	0.00234447	0.64628	0.0366665		1.09844e-05	0.7252	0.0273867		0.0312741	0.492822	0.0248512		0.00630708	0.4544	0.0172333
rs679515	Thickness	Precentral	-0.0161918	0.00108306	0.00125692	*	-0.000237171	0.0008	0.000182427		0.0310332	0.53588	0.026658		0.0066017	0.5612	0.0213353
rs679515	Thickness	Paracentral	-0.00809124	0.16915	0.014102		1.20348e-05	0.7124	0.0268006		0.0407605	0.526608	0.0262185		0.00671187	0.5396	0.0205051
rs679515	Thickness	Superior frontal	0.00240833	0.579342	0.0335407		-1.29167e-05	0.6728	0.0247982		-0.017601	0.67416	0.0335923		-0.00261482	0.6956	0.0282939
rs679515	Thickness	Caudal middele frontal	-0.00404953	0.435409	0.0278263		-1.02621e-05	0.7256	0.02746		0.0395166	0.382839	0.0192355		0.00360258	0.3884	0.0146208
rs679515	Thickness	Rostral middle frontal	-0.00289473	0.554039	0.0324173		1.73237e-05	0.6648	0.0242121		-0.0439356	0.378681	0.0189425		-0.00605766	0.3356	0.0119594
rs679515	Thickness	Pars opercularis	0.000635307	0.908974	0.0466788		-8.32665e-07	0.98	0.0474114		0.00937137	0.856925	0.0430658		0.00100317	0.8544	0.038622
rs679515	Thickness	Pars triangularis	0.00441068	0.433357	0.0277286		-3.46942e-05	0.4468	0.0137113		-0.0630955	0.286945	0.0144499		-0.00843895	0.2756	0.0100794
rs679515	Thickness	Pars orbitalis	-0.00470124	0.488611	0.0297799		2.88253e-05	0.4956	0.0154207		0.0226937	0.735693	0.0370594		0.00095026	0.7796	0.0334213
rs679515	Thickness	Lateral orbitofrontal	-0.00749829	0.248323	0.0186442		3.50401e-05	0.3472	0.00948659		-0.0233279	0.710624	0.0354479		-0.000351888	0.8512	0.0383778
rs679515	Thickness	Medial orbitofrontal	-0.0001516	0.983873	0.0494139		6.73837e-07	0.998	0.049707		-0.0498181	0.500434	0.0251931		-0.000879695	0.7684	0.0326644
rs679515	Thickness	Frontal pole	0.0154069	0.0451557	0.00672709		-4.9932e-05	0.2472	0.00594564		0.0375889	0.609775	0.0300275		0.00234135	0.6316	0.0247291
rs679515	Thickness	Insula	-0.00021071	0.976407	0.0491697		1.48933e-06	0.974	0.0468742		0.0331638	0.591465	0.0290508		-0.000388105	0.9232	0.0436518
rs679515	Thickness	Rostral anterior cingulate	0.00398604	0.619378	0.0351524		-3.9129e-05	0.614	0.0212816		0.0269631	0.730945	0.036864		0.000550984	0.808	0.0351793
rs679515	Thickness	Caudal anterior cingulate	-0.000521632	0.952068	0.0481441		3.34025e-06	0.9248	0.0426739		-0.139711	0.0809403	0.00424388		-0.00859511	0.0612	0.0026324
rs679515	Thickness	Posterior cingulate	0.00817671	0.287172	0.0203537		-4.32588e-05	0.326	0.00828999		0.02417	0.726756	0.036571		-0.000499229	0.8688	0.0398184
rs679515	Thickness	Istmus cingulate	0.00140882	0.865162	0.0451159		2.77308e-06	0.8996	0.0405249		0.0102082	0.877466	0.0442866		-0.00144283	0.8804	0.0409171
rs679515	Thickness	Transverse temporal	0.00570827	0.455023	0.0286566		5.60492e-05	0.4572	0.0140532		0.0129021	0.845368	0.0426751		0.000676464	0.8312	0.0368885
rs679515	Thickness	Superior temporal	0.00341145	0.507377	0.0305125		-4.79185e-06	0.8652	0.0378875		0.0210292	0.634625	0.0313948		-0.00519917	0.59	0.0229468
rs679515	Thickness	Bankssts	0.00215143	0.763292	0.0409645		2.27667e-06	0.9416	0.0440414		0.0213636	0.678169	0.0338853		-0.00323518	0.6684	0.026951
rs679515	Thickness	Middle temporal	0.00805507	0.158948	0.0134671		-3.20082e-05	0.3612	0.0100971		0.0109193	0.797037	0.0399893		-0.00364515	0.7656	0.0325668
rs679515	Thickness	Inferior temporal	0.00206988	0.735579	0.0396458		-9.06706e-06	0.788	0.0310742		-0.0303029	0.528132	0.0262674		0.00776827	0.5104	0.0195285
rs679515	Thickness	Temporal pole	-0.00085276	0.908857	0.04663		9.14167e-07	0.986	0.0480952		-0.0195694	0.75623	0.0379384		0.0038727	0.7592	0.0323226
rs679515	Thickness	Entorhinal	0.00769712	0.370459	0.0247005		-1.23977e-05	0.7032	0.0262634		-0.0893402	0.169429	0.00878531		0.0254695	0.1384	0.00507403
rs679515	Thickness	Parahippocampal	-0.00237569	0.779475	0.0415017		2.2578e-06	0.9284	0.043089		-0.0215844	0.756306	0.0379872		0.00317065	0.732	0.0305646
rs679515	Thickness	Lateral occipital	0.00587669	0.318401	0.0217212		6.44612e-06	0.8272	0.0341512		-0.0819854	0.122643	0.00644134		-0.00694907	0.1548	0.00551353
rs679515	Thickness	Fusiform	0.000994176	0.857374	0.0445787		-2.27804e-06	0.9432	0.0442124		-0.0474019	0.312651	0.0157684		0.0129189	0.3456	0.0124966
rs679515	Thickness	Lingual	-0.00635527	0.405817	0.0259703		-1.83834e-05	0.582	0.0196699		-0.0636766	0.272164	0.0136197		-0.00377492	0.3028	0.0111781
rs679515	Thickness	Pericalcarine	0.00397628	0.60718	0.0344686		1.66567e-06	0.9376	0.0438216		-0.15369	0.0449595	0.00229058		-0.0122886	0.0476	0.002022
rs679515	Thickness	Cuneus	0.00485823	0.500184	0.0302683		1.29742e-05	0.668	0.0243098		-0.0660292	0.34429	0.0173798		-0.00854706	0.2968	0.0109339
rs679515	Thickness	Precuneus	0.00310312	0.519828	0.0310986		1.89279e-05	0.6124	0.0211107		0.0436341	0.322337	0.0160614		0.000306788	0.9068	0.0424554
rs679515	Thickness	Inferior parietal	0.00716564	0.104422	0.0108297		-3.29112e-05	0.3804	0.0108786		0.0675813	0.0717609	0.00360906		-0.00134435	0.6852	0.0277812
rs679515	Thickness	Supramarginal	-0.000931166	0.831086	0.0436995		-2.22774e-06	0.906	0.0412331		0.0279765	0.430399	0.0216283		0.00152069	0.5032	0.0192355
rs679515	Thickness	Superior parietal	0.000455951	0.926902	0.0472649		6.62133e-06	0.9256	0.0427227		0.0325792	0.495423	0.0249977		0.00561424	0.456	0.0174287
rs679515	Thickness	Postcentral	0.00040565	0.938116	0.0477045		5.28315e-06	0.9264	0.0428448		0.0881872	0.0957274	0.0051717		0.0157563	0.0752	0.00331606
rs679515	Volume	Amygdala	0.000713963	0.919642	0.0471184		-9.96968e-07	0.9648	0.0459462		-0.0557587	0.463566	0.0230933		0.0189697	0.4248	0.0160614
rs679515	Volume	Hippocampus	-0.00923697	0.204765	0.0163976		-2.49702e-06	0.9456	0.0445298		-0.0266176	0.725809	0.0365222		0.00956672	0.748	0.0315413
rs679515	Volume	Thalamus	-0.00235718	0.708906	0.0387666		1.30443e-05	0.732	0.0277775		-0.0242185	0.679548	0.0339341		0.00291505	0.6676	0.0268534
rs679515	Volume	Caudate	-0.00133261	0.867472	0.0451648		2.47849e-06	0.9544	0.0450915		-0.0423192	0.578053	0.028416		-0.000158517	0.8872	0.0414543
rs679515	Volume	Putamen	0.00796992	0.291183	0.0205979		-2.26281e-05	0.49	0.0151277		-0.0741049	0.327321	0.0163544		0.0126309	0.2828	0.010348
rs679515	Volume	Pallidum	0.010463	0.144197	0.012881		-2.21093e-06	0.9324	0.0435042		-0.0241738	0.729066	0.0366687		0.00114587	0.7396	0.0310774
rs679515	Volume	Accumbens	-0.0084383	0.266496	0.0193768		5.13642e-05	0.3	0.00755738		-0.0389819	0.610555	0.0301251		0.00946382	0.5928	0.0230688
rs679515	Volume	Lateral ventricle	0.00508602	0.504943	0.0303172		4.17595e-05	0.5116	0.0163976		0.0896792	0.217714	0.0111781		0.0186448	0.2316	0.00873648
rs679515	Volume	Inferior lateral ventricle	0.00638337	0.424163	0.0270937		4.02361e-05	0.4336	0.0131741		-0.00834374	0.913864	0.0457516		-0.00296769	0.8956	0.0418938
rs679515	Volume	3rd ventricle	0.00423931	0.563481	0.0328081		2.51151e-05	0.5536	0.0182047		-0.0346003	0.619522	0.0306623		-0.00632853	0.5972	0.0233618
rs679515	Volume	4th ventricle	-0.00799466	0.357395	0.0238214		-2.98461e-05	0.4272	0.0129299		-0.0852186	0.275825	0.0139127		0.000715648	0.8396	0.0375965
rs679515	Volume	Choroid plexus	-0.00416912	0.566944	0.0329546		-3.18455e-05	0.5704	0.0189617		0.0115831	0.867839	0.0438959		0.00241691	0.8704	0.0400382
rs679515	Volume	5th ventricle	-0.0148275	0.116534	0.011367		3.67363e-05	0.3048	0.0077039		-0.0399097	0.685049	0.0341782		-0.00333687	0.6432	0.0253151
rs679515	Volume	Vessels	0.00697694	0.453161	0.0285101		-2.04385e-06	0.9304	0.0433088		0.202894	0.0116231	0.000874431		0.0019926	0.6948	0.0281718
rs679515	Volume	CSF	-0.0202906	0.0113203	0.00296635		-0.000113851	0.0376	0.000963879		-0.0135129	0.856762	0.0430169		-0.00275438	0.8608	0.0391103
rs679515	Volume	Posterior	0.00169176	0.84737	0.0443833		-7.25472e-06	0.8264	0.0340779		0.139177	0.0771395	0.00399972		-0.017734	0.054	0.00233941
rs679515	Volume	Mid-posterior	-0.00275728	0.758299	0.0406714		1.7537e-05	0.7552	0.029145		0.12458	0.124243	0.00653901		-0.0171014	0.108	0.00429271
rs679515	Volume	Central	-0.00783349	0.379719	0.0248959		6.64867e-05	0.3628	0.0101948		0.119686	0.129953	0.00692967		-0.0174535	0.0916	0.00353581
rs679515	Volume	Mid-anterior	0.00152303	0.861549	0.044774		-8.44404e-06	0.8852	0.0391574		0.0734846	0.341378	0.0171357		-0.0127859	0.3208	0.0115199
rs679515	Volume	Anterior	-0.0140552	0.0938416	0.0100483		5.96985e-05	0.1756	0.00384548		0.114188	0.130087	0.0069785		-0.0194406	0.0952	0.00380439
rs679515	Volume	Cortex	0.00796557	0.274802	0.0197187		1.08639e-05	0.7104	0.0265809		0.124577	0.0515947	0.0026324		0.00191956	0.6672	0.0268045
rs679515	Volume	White matter	0.00394443	0.618298	0.0350547		2.05635e-06	0.9264	0.0428448		0.0776266	0.261532	0.0132291		-0.00124112	0.6612	0.0265604
rs679515	Volume	Brain stem	0.0046509	0.489401	0.0299264		-7.16867e-06	0.8036	0.0320999		0.0762825	0.20233	0.0105433		-0.000701918	0.8308	0.0368152
rs679515	Volume	VentralDC	0.00373673	0.553285	0.0323685		-1.38629e-05	0.6724	0.0247005		-0.0510906	0.406176	0.0205051		0.00709014	0.4036	0.0153533
rs679515	Volume	Optic chiasm	0.00183397	0.83079	0.0436507		-4.53258e-06	0.89	0.0395969		-0.0451408	0.574825	0.0283183		-0.00673592	0.5716	0.0219701
rs7384878	Area	Precentral	0.00122477	0.787021	0.0418924		-4.05105e-06	0.8852	0.0391574		0.00508093	0.909804	0.0454586		0.00108328	0.9348	0.0443598
rs7384878	Area	Paracentral	0.00340052	0.515782	0.0307567		4.55674e-06	0.8424	0.0357873		-0.061941	0.230228	0.0117641		-0.00716995	0.2024	0.00751566
rs7384878	Area	Superior frontal	0.0018255	0.6214	0.0353478		-1.53164e-05	0.6472	0.0229666		0.0232441	0.476142	0.0238746		0.00210593	0.5536	0.0209446
rs7384878	Area	Caudal middele frontal	-0.00228734	0.669804	0.037741		5.34674e-06	0.8248	0.0339802		-0.065371	0.186033	0.00966429		-0.00254785	0.3764	0.0138639
rs7384878	Area	Rostral middle frontal	0.000516282	0.907826	0.0465811		-1.38405e-07	0.9596	0.0455067		-0.0224455	0.525473	0.0261209		0.00138582	0.5928	0.0230688
rs7384878	Area	Pars opercularis	-0.00145104	0.808745	0.0430158		2.95017e-06	0.9032	0.0407691		-0.0602456	0.248061	0.0124966		-0.00153816	0.594	0.0231909
rs7384878	Area	Pars triangularis	0.00476121	0.430369	0.0275333		-5.22154e-06	0.8456	0.0359827		0.0383392	0.492737	0.0247536		0.000205745	0.9432	0.0448237
rs7384878	Area	Pars orbitalis	0.00813247	0.161676	0.0136625		-7.37838e-06	0.8004	0.0318312		0.00285895	0.954142	0.047949		-0.000137071	0.952	0.0456539
rs7384878	Area	Lateral orbitofrontal	-0.00545461	0.199302	0.0158603		4.48241e-05	0.2032	0.00462694		-0.0451304	0.309983	0.0155242		-0.000255201	0.8812	0.0410148
rs7384878	Area	Medial orbitofrontal	0.00425447	0.327507	0.0222584		1.08253e-05	0.6288	0.0218433		0.00260597	0.949034	0.0477049		0.000181898	0.9444	0.0450191
rs7384878	Area	Frontal pole	-0.00728668	0.215785	0.0169348		-4.61662e-07	0.9988	0.0498535		0.0440464	0.491103	0.0246071		4.4367e-05	0.9672	0.04707
rs7384878	Area	Insula	0.00937329	0.0525669	0.00741086		2.14455e-05	0.522	0.0168371		0.023001	0.610754	0.030174		0.000257895	0.9724	0.0477049
rs7384878	Area	Rostral anterior cingulate	-0.000495667	0.917305	0.0469719		-2.326e-06	0.9216	0.0424297		0.0114636	0.81308	0.0410148		-0.000534267	0.8424	0.037743
rs7384878	Area	Caudal anterior cingulate	-0.00969683	0.0790044	0.00892492		-1.59924e-05	0.608	0.0208909		-0.062466	0.251204	0.0127896		0.000819294	0.7032	0.0289043
rs7384878	Area	Posterior cingulate	0.00729078	0.163503	0.0137113		3.34694e-06	0.912	0.0417948		0.0115516	0.840833	0.0424798		0.000164727	0.5232	0.0197238
rs7384878	Area	Istmus cingulate	0.00251196	0.632473	0.0359827		1.72891e-05	0.6512	0.023162		-0.0304554	0.555488	0.0273905		-0.0042136	0.536	0.020383
rs7384878	Area	Transverse temporal	0.0152061	0.0118369	0.00306403		4.10244e-05	0.336	0.0087784		0.025342	0.6472	0.0321761		0.00115641	0.6792	0.0273905
rs7384878	Area	Superior temporal	0.00225373	0.5729	0.0331988		8.29935e-06	0.7448	0.0285833		-0.000273922	0.994479	0.0497558		-4.3611e-06	0.9	0.0420891
rs7384878	Area	Bankssts	-0.00669413	0.270836	0.0195722		-2.17021e-06	0.9372	0.043724		0.0985508	0.0701494	0.00356022		-0.0151046	0.0624	0.00273007
rs7384878	Area	Middle temporal	-0.0118871	0.0073593	0.00233142		-2.86363e-05	0.4976	0.015494		-0.00702709	0.857932	0.0431146		0.0018196	0.8352	0.0372791
rs7384878	Area	Inferior temporal	-0.006521	0.156362	0.0133694		-4.78817e-05	0.1868	0.00418737		0.0560613	0.197082	0.0102503		-0.0169775	0.1856	0.00670992
rs7384878	Area	Temporal pole	0.00249259	0.646596	0.0367153		5.3278e-06	0.8128	0.032979		-0.036069	0.552605	0.0273417		0.00107285	0.6816	0.0275614
rs7384878	Area	Entorhinal	-0.00479419	0.488675	0.0298288		-1.91528e-05	0.5324	0.0174721		-0.0183699	0.758854	0.0381825		0.00179559	0.76	0.0323714
rs7384878	Area	Parahippocampal	0.00149516	0.806042	0.0429181		5.29553e-06	0.8392	0.0355187		-0.070135	0.208207	0.0107386		0.00512374	0.2076	0.00768658
rs7384878	Area	Lateral occipital	0.0002975	0.954266	0.0481929		7.98928e-07	0.95	0.0448229		-0.0691944	0.0950654	0.00512286		-0.00358034	0.278	0.0102015
rs7384878	Area	Fusiform	-0.0078683	0.0922323	0.00995058		1.69086e-05	0.5768	0.0194257		-0.00516794	0.905927	0.0453609		0.000944351	0.8764	0.0406241
rs7384878	Area	Lingual	0.00492539	0.416391	0.0265564		1.90062e-05	0.472	0.0144439		0.0581892	0.26579	0.0134732		0.000752528	0.7524	0.0318587
rs7384878	Area	Pericalcarine	0.00884232	0.196452	0.0157626		3.209e-05	0.2888	0.00728876		0.00158538	0.978966	0.0491698		0.000114102	0.9712	0.0474607
rs7384878	Area	Cuneus	0.00907507	0.121369	0.01166		2.05798e-05	0.4912	0.0152254		0.0152885	0.777676	0.0391592		0.000976532	0.7964	0.0345201
rs7384878	Area	Precuneus	0.00374527	0.411276	0.0262146		-3.82278e-06	0.8504	0.0365932		0.0602942	0.126184	0.00663667		0.00232726	0.4556	0.017331
rs7384878	Area	Inferior parietal	-0.00756155	0.140329	0.0124903		4.83832e-06	0.8608	0.0375456		0.00314945	0.939243	0.0469235		-0.000558435	0.972	0.0476316
rs7384878	Area	Supramarginal	-0.00483646	0.330073	0.0223073		3.30814e-05	0.3476	0.00958427		0.0326253	0.444218	0.0221654		-0.00224198	0.4564	0.0175752
rs7384878	Area	Superior parietal	0.0044291	0.41544	0.0264588		-2.07251e-05	0.5016	0.0157626		-0.0164428	0.733006	0.0369129		-0.00138369	0.7316	0.0304914
rs7384878	Area	Postcentral	0.00153044	0.716289	0.0389131		7.00162e-06	0.7916	0.0313917		0.00767146	0.845952	0.0427239		0.00156802	0.84	0.0376454
rs7384878	Thickness	Precentral	-0.00560385	0.170888	0.0142486		-7.75658e-05	0.1692	0.00379664		0.0545871	0.210315	0.0108851		0.0118901	0.254	0.00944455
rs7384878	Thickness	Paracentral	-0.00238711	0.623242	0.0355431		4.00114e-06	0.8596	0.0374479		0.085572	0.126049	0.00658784		0.0150264	0.1904	0.00702734
rs7384878	Thickness	Superior frontal	-0.000231783	0.948471	0.0479487		9.54001e-07	0.9736	0.0468009		-0.00773427	0.8318	0.0418938		-0.00120271	0.8228	0.0361315
rs7384878	Thickness	Caudal middele frontal	0.000841707	0.844389	0.0443345		2.92747e-06	0.8968	0.0402318		0.0255615	0.516419	0.025779		0.00247275	0.5264	0.0198459
rs7384878	Thickness	Rostral middle frontal	-0.00352275	0.383202	0.0250912		1.90309e-05	0.5088	0.0160557		0.0155692	0.719947	0.0359851		0.0022158	0.7132	0.029295
rs7384878	Thickness	Pars opercularis	-0.0158344	0.000557552	0.000915039	*	2.85761e-05	0.6308	0.0219898		-0.00802265	0.859158	0.0432611		-0.000846241	0.8464	0.0379872
rs7384878	Thickness	Pars triangularis	-0.011368	0.0144291	0.00355244		8.57253e-05	0.0492	0.00140345		-0.0321232	0.533258	0.0265604		-0.00431594	0.53	0.0201389
rs7384878	Thickness	Pars orbitalis	-0.000219859	0.968692	0.0488278		1.28789e-06	0.9876	0.0482662		-0.0464895	0.426469	0.0213841		-0.00197197	0.472	0.0182588
rs7384878	Thickness	Lateral orbitofrontal	-0.0125221	0.0194169	0.00428505		5.50884e-05	0.1572	0.00360128		-0.0956289	0.0798911	0.00419505		-0.00121104	0.7044	0.0289776
rs7384878	Thickness	Medial orbitofrontal	-0.00290591	0.638677	0.0362269		1.16364e-05	0.682	0.0252622		-0.0226281	0.724986	0.0364245		-0.000422308	0.8144	0.0357409
rs7384878	Thickness	Frontal pole	-0.013	0.0406265	0.00618984		3.68147e-05	0.2748	0.00682477		-0.0742234	0.24631	0.0123501		-0.00461119	0.2244	0.00854115
rs7384878	Thickness	Insula	-0.00938715	0.11054	0.0110739		6.65144e-05	0.1044	0.00252678		-0.0622359	0.246609	0.0123989		0.000955071	0.698	0.0285625
rs7384878	Thickness	Rostral anterior cingulate	0.00174043	0.792776	0.0422832		-1.66533e-05	0.8036	0.0320999		-0.0522136	0.443817	0.0221166		-0.00103999	0.6148	0.0241187
rs7384878	Thickness	Caudal anterior cingulate	0.00140868	0.844087	0.0442856		-8.4004e-06	0.856	0.0372037		0.0343919	0.621874	0.0308576		0.00216365	0.5852	0.0225805
rs7384878	Thickness	Posterior cingulate	0.00382173	0.547064	0.0320266		-1.88656e-05	0.568	0.0188396		0.0463316	0.441114	0.0218724		-0.000860116	0.7128	0.0291973
rs7384878	Thickness	Istmus cingulate	0.00245373	0.720034	0.0392062		4.54978e-06	0.824	0.0338826		0.0585063	0.3094	0.0154265		-0.00796591	0.3288	0.0117641
rs7384878	Thickness	Transverse temporal	0.00293605	0.641415	0.0365688		2.71899e-05	0.6552	0.0233818		-0.080227	0.162809	0.00829698		-0.0039971	0.1984	0.0072715
rs7384878	Thickness	Superior temporal	-0.00351029	0.408514	0.0261169		6.09725e-06	0.8052	0.0322708		-0.031525	0.412644	0.0208958		0.00788792	0.3848	0.0143522
rs7384878	Thickness	Bankssts	-0.0105611	0.0733555	0.00868072		-9.91771e-06	0.7532	0.0290473		0.0106078	0.812755	0.0409171		-0.00156337	0.8088	0.0352526
rs7384878	Thickness	Middle temporal	-0.00379101	0.421633	0.0268495		1.55299e-05	0.5672	0.0186687		-0.00346021	0.925351	0.0463376		0.00111568	0.9228	0.0436029
rs7384878	Thickness	Inferior temporal	-0.00791783	0.11781	0.0114158		3.7953e-05	0.2292	0.00531071		-0.0301615	0.470323	0.0235327		0.00796857	0.4508	0.0171113
rs7384878	Thickness	Temporal pole	-0.0120803	0.0494418	0.00702013		1.78446e-05	0.5888	0.0199141		-0.0303051	0.580426	0.0284648		0.00597912	0.5676	0.0217748
rs7384878	Thickness	Entorhinal	-0.00513054	0.469546	0.0289008		7.75658e-06	0.7692	0.030073		-0.00852283	0.880329	0.0445796		0.00246757	0.872	0.0401358
rs7384878	Thickness	Parahippocampal	0.00294268	0.674039	0.0378875		-3.99243e-07	0.9768	0.0469963		0.0811598	0.179343	0.00932247		-0.0121719	0.1676	0.00585535
rs7384878	Thickness	Lateral occipital	0.00262546	0.58914	0.0340291		2.12647e-06	0.9472	0.0447008		-0.0417218	0.366812	0.0184053		-0.00343991	0.3852	0.0144011
rs7384878	Thickness	Fusiform	-0.0116922	0.0104865	0.00286867		3.44231e-05	0.4136	0.0121484		-0.0273569	0.503028	0.0252419		0.00761628	0.4832	0.0185274
rs7384878	Thickness	Lingual	-0.00132773	0.833329	0.0437972		-3.21179e-06	0.8936	0.0398411		-0.0612698	0.224396	0.0113246		-0.00343735	0.2196	0.00824815
rs7384878	Thickness	Pericalcarine	-0.0150273	0.018368	0.00404085		-1.89254e-06	0.9276	0.0429914		-0.0482224	0.470334	0.0235816		-0.00372996	0.4696	0.0181612
rs7384878	Thickness	Cuneus	-0.00584183	0.325543	0.0221119		-1.53169e-05	0.5512	0.0180581		-0.0340776	0.574814	0.0282695		-0.00454155	0.5696	0.0218236
rs7384878	Thickness	Precuneus	0.0110593	0.00545493	0.00198954		6.57525e-05	0.156	0.00355244		0.0146519	0.702538	0.0350572		0.000147574	0.9688	0.047241
rs7384878	Thickness	Inferior parietal	0.0101287	0.00540957	0.00194069		-4.23728e-05	0.3648	0.0103413		0.00667777	0.838191	0.0422845		-0.000119786	0.9636	0.0468015
rs7384878	Thickness	Supramarginal	0.0099998	0.00548479	0.00203838		1.85528e-05	0.6544	0.0233329		-0.0214608	0.486832	0.0243629		-0.00114936	0.6452	0.0254372
rs7384878	Thickness	Superior parietal	0.0190695	3.38276e-06	0.00032895	*	0.000284092	< 2E-16	8.47458e-05	*	0.0572618	0.168022	0.00868764		0.00994598	0.2096	0.00783307
rs7384878	Thickness	Postcentral	0.0270326	3.71836e-10	8.47458e-05	*	0.000352723	0.0008	0.000182427		0.12705	0.00566631	0.000630268		0.0237668	0.008	0.000727933
rs7384878	Volume	Amygdala	-0.000828145	0.887258	0.0460439		1.08124e-06	0.946	0.0445787		0.110605	0.0927944	0.00497637		-0.0386657	0.0916	0.00353581
rs7384878	Volume	Hippocampus	0.0124595	0.0380696	0.00584796		9.51412e-06	0.8024	0.0320022		0.132758	0.0429786	0.00224174		-0.0470054	0.0472	0.00192433
rs7384878	Volume	Thalamus	-0.014318	0.00598087	0.0021849		8.41936e-05	0.0628	0.00154997		0.0372794	0.462758	0.0230444		-0.00448272	0.424	0.0159637
rs7384878	Volume	Caudate	0.0239559	0.000277258	0.000817357	*	-4.80344e-05	0.4144	0.0122461		0.0394404	0.549463	0.0271952		0.000205868	0.9148	0.0428704
rs7384878	Volume	Putamen	0.00672601	0.280333	0.0200118		-2.15536e-05	0.4332	0.0131252		0.248355	0.000134631	0.000386105	*	-0.0417026	< 2E-16	0.000264024	*
rs7384878	Volume	Pallidum	0.000747097	0.899446	0.0463858		2.06949e-07	0.9996	0.0499512		0.106307	0.0781515	0.00409738		-0.00454744	0.1856	0.00670992
rs7384878	Volume	Accumbens	0.0161056	0.0102055	0.00272215		-0.000109612	0.0176	0.000621994		0.150505	0.0228302	0.00131392		-0.0363282	0.0364	0.00141159
rs7384878	Volume	Lateral ventricle	-0.00612779	0.330712	0.0223561		-5.00823e-05	0.324	0.00814347		0.0177045	0.778896	0.0392568		0.00377177	0.754	0.0320052
rs7384878	Volume	Inferior lateral ventricle	-0.00186413	0.77742	0.041404		-1.26238e-05	0.744	0.0285101		-0.0173077	0.795578	0.0398917		-0.00586597	0.7816	0.0336899
rs7384878	Volume	3rd ventricle	-0.00382609	0.52766	0.0313917		-2.30152e-05	0.546	0.0177651		0.00964598	0.873032	0.0442378		0.00177961	0.8952	0.0417961
rs7384878	Volume	4th ventricle	0.00953529	0.18387	0.0148347		3.42742e-05	0.2816	0.00697129		-0.0559275	0.409062	0.0207005		0.000643891	0.824	0.0363269
rs7384878	Volume	Choroid plexus	0.00126276	0.833449	0.0438461		9.75495e-06	0.7872	0.0310009		-0.0389942	0.517664	0.0258767		-0.0082102	0.5344	0.020261
rs7384878	Volume	5th ventricle	0.00274542	0.72312	0.0393527		-6.32411e-06	0.838	0.0352257		-0.00580463	0.94269	0.0472165		-0.00049772	0.9472	0.0451656
rs7384878	Volume	Vessels	-0.00979734	0.191768	0.0155184		-7.34727e-07	0.9828	0.047851		-0.0928466	0.183328	0.00946896		-0.000683064	0.8132	0.0355944
rs7384878	Volume	CSF	-0.0190028	0.0040813	0.00179417		-0.000104648	0.03	0.000817357		-0.107254	0.0976104	0.00526936		-0.0216715	0.064	0.00282773
rs7384878	Volume	Posterior	-0.00155112	0.83066	0.0436019		7.28319e-06	0.8656	0.0379852		0.055348	0.417631	0.0209935		-0.00703043	0.3856	0.0144499
rs7384878	Volume	Mid-posterior	-0.0169479	0.0220138	0.00477346		0.000106394	0.0248	0.000768516		0.0216252	0.758293	0.0380849		-0.0029425	0.7288	0.0302716
rs7384878	Volume	Central	-0.00936033	0.203526	0.0162999		7.61643e-05	0.1968	0.00455368		0.00282025	0.967177	0.048535		-0.000418367	0.976	0.0479002
rs7384878	Volume	Mid-anterior	-0.00467712	0.516205	0.0308056		2.49486e-05	0.5256	0.0172523		0.0557834	0.404369	0.0203098		-0.00973311	0.3876	0.0145476
rs7384878	Volume	Anterior	-0.00173703	0.801676	0.0426739		6.98819e-06	0.8148	0.0331011		0.0988907	0.130109	0.00702734		-0.0168258	0.098	0.00399972
rs7384878	Volume	Cortex	-0.0305155	3.83565e-07	0.000133587	*	-2.65396e-05	0.7316	0.0277286		0.0422883	0.446289	0.0223119		0.000842297	0.7384	0.0309309
rs7384878	Volume	White matter	-0.0202201	0.00196786	0.00154997		-1.17234e-05	0.8276	0.0342244		-0.0119137	0.842393	0.0425774		0.000190109	0.9236	0.0437006
rs7384878	Volume	Brain stem	0.00116368	0.83393	0.0438949		-1.3401e-06	0.9408	0.0439437		0.0233185	0.652961	0.0326156		-0.000148292	0.8844	0.0412101
rs7384878	Volume	VentralDC	-0.00290383	0.576593	0.0333453		9.4275e-06	0.7192	0.026996		0.0614907	0.24821	0.0125454		-0.00853785	0.2524	0.00932247
rs7384878	Volume	Optic chiasm	-0.00124337	0.86076	0.0446764		2.96097e-06	0.9148	0.0419169		-0.116209	0.0949975	0.00507403		-0.0171104	0.074	0.00326723
rs75627662	Area	Precentral	0.0165605	0.00144896	0.00145229	*	-6.20794e-05	0.2848	0.00709339		-0.0166672	0.715695	0.0357409		-0.00364333	0.7284	0.0301984
rs75627662	Area	Paracentral	0.00949443	0.113716	0.0112204		-5.80165e-07	0.994	0.049072		0.0241167	0.647311	0.0322249		0.00278224	0.656	0.0263162
rs75627662	Area	Superior frontal	0.00415604	0.326988	0.0221608		-3.69753e-05	0.3384	0.0090226		0.0371644	0.26403	0.0133756		0.00267522	0.3724	0.0137174
rs75627662	Area	Caudal middele frontal	0.00312455	0.611819	0.0348594		-4.42021e-06	0.8824	0.0388155		0.00773834	0.878183	0.0443843		0.000335915	0.8652	0.0394766
rs75627662	Area	Rostral middle frontal	0.000272536	0.95751	0.0483883		-2.85085e-08	0.9948	0.0491697		0.00835542	0.816855	0.0412101		-0.000499257	0.932	0.0440913
rs75627662	Area	Pars opercularis	-0.0119973	0.0808438	0.0090226		2.05714e-05	0.5504	0.0180093		0.0997153	0.0606828	0.00316956		0.00177738	0.564	0.021555
rs75627662	Area	Pars triangularis	-0.0114491	0.0982725	0.0103901		1.48858e-05	0.6592	0.0238458		-0.00932966	0.870083	0.0439936		-3.80693e-05	0.9944	0.0497314
rs75627662	Area	Pars orbitalis	-0.00274078	0.680988	0.0381317		3.83178e-06	0.8852	0.0391574		-0.0505395	0.318863	0.0159149		0.00207881	0.4592	0.0178193
rs75627662	Area	Lateral orbitofrontal	-0.0122353	0.0120772	0.00321055		9.33272e-05	0.0632	0.00159881		0.0461404	0.309035	0.0153777		0.00014967	0.9972	0.0498535
rs75627662	Area	Medial orbitofrontal	-0.00817543	0.101064	0.010732		-2.46193e-05	0.474	0.014737		0.0887885	0.0323924	0.00170458		0.00446529	0.2184	0.00815048
rs75627662	Area	Frontal pole	-0.00364959	0.588875	0.0339802		-2.24937e-06	0.9376	0.0438216		-0.0837704	0.199077	0.0103968		-0.000491414	0.8596	0.0390127
rs75627662	Area	Insula	0.000917911	0.86853	0.0452136		1.39396e-06	0.926	0.0427716		0.0349692	0.448143	0.0224584		0.000109224	0.904	0.0423333
rs75627662	Area	Rostral anterior cingulate	-0.00178855	0.744117	0.0400853		-8.99451e-06	0.7996	0.0317091		-0.0246518	0.618218	0.0305646		0.00106117	0.6712	0.0270487
rs75627662	Area	Caudal anterior cingulate	-0.00587127	0.35371	0.0235772		-1.24224e-05	0.6344	0.0222096		-0.0276272	0.619145	0.0306135		0.00015899	0.8292	0.0367175
rs75627662	Area	Posterior cingulate	-0.00231234	0.699867	0.0385713		-8.56962e-07	0.9896	0.0485104		0.0185796	0.75157	0.037743		0.000210151	0.5568	0.0210911
rs75627662	Area	Istmus cingulate	0.00204138	0.734683	0.0395969		1.30675e-05	0.7408	0.0282903		0.0764431	0.146617	0.00775982		0.00967439	0.122	0.00456129
rs75627662	Area	Transverse temporal	-0.00993997	0.151616	0.0132229		-2.20627e-05	0.4924	0.0152742		0.0452762	0.42284	0.0210423		0.00173347	0.5288	0.0199924
rs75627662	Area	Superior temporal	-0.0106584	0.0201697	0.00448041		-4.70019e-05	0.288	0.0072155		-0.000927716	0.981677	0.0493163		-1.45865e-05	0.9496	0.0454586
rs75627662	Area	Bankssts	0.00383775	0.582296	0.0337849		1.50901e-06	0.932	0.0434553		0.00892985	0.872458	0.0441889		-0.00141412	0.8764	0.0406241
rs75627662	Area	Middle temporal	-0.00722004	0.156018	0.0133206		-2.62549e-05	0.4312	0.0130275		-0.0597885	0.135079	0.00717383		0.0145992	0.1376	0.0050252
rs75627662	Area	Inferior temporal	-0.0170769	0.00121307	0.00135461	*	-0.000122186	0.0452	0.00125692		-0.0379488	0.392387	0.0198215		0.0113822	0.4176	0.0156707
rs75627662	Area	Temporal pole	-0.011012	0.0774786	0.00887608		-2.579e-05	0.4704	0.0142974		-0.0514742	0.40613	0.0204563		0.00122701	0.6572	0.0264139
rs75627662	Area	Entorhinal	-0.00468198	0.555981	0.0325638		-1.55653e-05	0.6136	0.0212084		0.00403752	0.947281	0.0475584		-0.000387357	0.95	0.0455074
rs75627662	Area	Parahippocampal	-0.0144342	0.0387807	0.00599448		-5.85515e-05	0.1532	0.00335708		-0.133698	0.0184667	0.00111859		0.00693436	0.0996	0.00404855
rs75627662	Area	Lateral occipital	0.0101661	0.0876035	0.00941333		1.95723e-05	0.5764	0.0193768		-0.0513391	0.225156	0.0113734		-0.0034758	0.2656	0.00971313
rs75627662	Area	Fusiform	-0.00418581	0.43524	0.0277775		8.61082e-06	0.7272	0.0275821		-0.0587126	0.187842	0.00976196		0.0100713	0.1828	0.00658784
rs75627662	Area	Lingual	0.0142789	0.0399367	0.00609216		5.78038e-05	0.1688	0.0037478		-0.0512487	0.336883	0.0168915		-0.000757866	0.7568	0.0321273
rs75627662	Area	Pericalcarine	0.0182553	0.0201063	0.00443157		5.77691e-05	0.1924	0.00433389		0.0333694	0.586484	0.028709		0.00226859	0.5988	0.0234595
rs75627662	Area	Cuneus	0.0102704	0.126609	0.0119042		1.19681e-05	0.7384	0.0280705		-0.0312508	0.571608	0.0282207		-0.00203229	0.5956	0.0232886
rs75627662	Area	Precuneus	-0.00478276	0.360173	0.0240167		7.84229e-06	0.7604	0.0295357		-0.0020347	0.959712	0.0482909		-6.44988e-05	0.9696	0.0473875
rs75627662	Area	Inferior parietal	-0.00126638	0.829688	0.0435042		9.70968e-08	0.9912	0.0486813		-0.0308044	0.464887	0.0231909		0.0052547	0.4676	0.0180635
rs75627662	Area	Supramarginal	-0.000973255	0.86442	0.0450182		6.38752e-06	0.8464	0.0361536		0.0832502	0.0553109	0.0027789		-0.00704201	0.0676	0.00316956
rs75627662	Area	Superior parietal	-0.00481863	0.439824	0.0279728		1.95808e-05	0.536	0.0175209		0.0167637	0.733224	0.0369617		0.00139828	0.7108	0.0290508
rs75627662	Area	Postcentral	0.00574419	0.23491	0.0176674		2.64303e-05	0.406	0.0118554		-0.0143429	0.721835	0.0362292		-0.00285848	0.696	0.0283672
rs75627662	Thickness	Precentral	0.000150111	0.974469	0.0490232		2.14855e-06	0.9804	0.047558		0.0460823	0.297412	0.0149382		0.0092017	0.3328	0.0119106
rs75627662	Thickness	Paracentral	8.62317e-05	0.987655	0.0495604		-1.03674e-07	0.9812	0.0477045		-0.0134401	0.813021	0.040966		-0.00212738	0.8112	0.0354479
rs75627662	Thickness	Superior frontal	0.00186932	0.649438	0.0369107		-8.84756e-06	0.7256	0.02746		0.0399825	0.278906	0.0141081		0.00553355	0.3456	0.0124966
rs75627662	Thickness	Caudal middele frontal	0.0107048	0.0293852	0.00545723		3.11554e-05	0.454	0.0138334		0.0272109	0.496001	0.0250954		0.0023485	0.5152	0.0196017
rs75627662	Thickness	Rostral middle frontal	0.00412666	0.373069	0.0247493		-2.15967e-05	0.51	0.0162022		-0.00120423	0.978197	0.0490722		-0.000160188	0.9752	0.0478025
rs75627662	Thickness	Pars opercularis	0.0121529	0.0208444	0.00467578		-2.24612e-05	0.6036	0.0206711		0.0520895	0.255848	0.0129849		0.00490173	0.254	0.00944455
rs75627662	Thickness	Pars triangularis	0.00249456	0.639856	0.03652		-1.96046e-05	0.6432	0.0226736		0.0136873	0.793633	0.0398428		0.00170433	0.806	0.0350084
rs75627662	Thickness	Pars orbitalis	0.00784795	0.221939	0.0170813		-4.9578e-05	0.2548	0.006141		-0.0194429	0.743139	0.0373035		-0.000811897	0.7524	0.0318587
rs75627662	Thickness	Lateral orbitofrontal	0.00202869	0.741327	0.0398411		-9.22987e-06	0.7644	0.0297799		-0.00401147	0.942373	0.0471677		-4.48968e-05	0.9972	0.0498535
rs75627662	Thickness	Medial orbitofrontal	0.00395777	0.577375	0.033443		-1.71764e-05	0.6336	0.0221608		-0.0244157	0.708313	0.0353991		-0.000412429	0.8456	0.0379139
rs75627662	Thickness	Frontal pole	0.00574364	0.430138	0.0274844		-1.80352e-05	0.5612	0.0184		0.0709924	0.27448	0.0138151		0.00382237	0.2748	0.0100061
rs75627662	Thickness	Insula	0.0182078	0.00692594	0.00223374		-0.00013376	0.0144	0.000573153		0.0325738	0.550271	0.027244		-0.000434269	0.8116	0.0354967
rs75627662	Thickness	Rostral anterior cingulate	0.0153868	0.0428054	0.00633636		-0.000154535	0.044	0.00115924		-0.00695158	0.919987	0.0460446		-0.000134207	0.9508	0.0455807
rs75627662	Thickness	Caudal anterior cingulate	0.0157423	0.0554669	0.00780159		-0.000105984	0.06	0.00145229		0.0977451	0.166753	0.00858998		0.00526367	0.222	0.00841906
rs75627662	Thickness	Posterior cingulate	0.00987774	0.174535	0.0143462		-5.24675e-05	0.2036	0.00467578		-0.0178883	0.76949	0.0387197		0.000321632	0.8188	0.0359362
rs75627662	Thickness	Istmus cingulate	0.0109392	0.163733	0.013809		1.90731e-05	0.5392	0.0175697		-0.0690807	0.236764	0.0120083		0.00869434	0.2008	0.007418
rs75627662	Thickness	Transverse temporal	0.0120079	0.0969805	0.0102925		0.000115231	0.1028	0.0024291		-0.00323315	0.955838	0.0480955		-0.000160338	0.9536	0.0458492
rs75627662	Thickness	Superior temporal	-0.002964	0.542664	0.0317336		4.19004e-06	0.8636	0.0377165		-0.0240988	0.537148	0.0267557		0.00551159	0.5648	0.0216283
rs75627662	Thickness	Bankssts	0.00853099	0.207003	0.0164464		8.2444e-06	0.766	0.0299264		0.0376802	0.4068	0.0206028		-0.00573736	0.4336	0.0163055
rs75627662	Thickness	Middle temporal	-0.00689578	0.202704	0.0161534		2.24172e-05	0.468	0.0141997		-0.014799	0.692863	0.0347154		0.00457664	0.6564	0.026365
rs75627662	Thickness	Inferior temporal	-0.0116792	0.0441221	0.00662941		4.64376e-05	0.2492	0.00599448		-0.0576509	0.173514	0.00898064		0.0138788	0.1684	0.00590419
rs75627662	Thickness	Temporal pole	-0.00186059	0.791856	0.0421855		1.89466e-06	0.9644	0.0458974		-0.0192653	0.729122	0.0367664		0.00353393	0.7396	0.0310774
rs75627662	Thickness	Entorhinal	-0.0117978	0.147017	0.0130275		1.93568e-05	0.558	0.0183268		-0.245976	1.52562e-05	0.000337273	*	0.0677905	< 2E-16	0.000264024	*
rs75627662	Thickness	Parahippocampal	0.00392894	0.624703	0.0356408		-4.71508e-06	0.8384	0.0353722		-0.0924259	0.131685	0.007125		0.0129182	0.12	0.00448804
rs75627662	Thickness	Lateral occipital	-0.00941286	0.09144	0.00980406		-9.34295e-06	0.7804	0.0307567		-0.00270197	0.954086	0.0479002		-0.000214961	0.9612	0.0465817
rs75627662	Thickness	Fusiform	-0.00544905	0.29803	0.0207444		1.15986e-05	0.6584	0.023626		-0.0400496	0.33376	0.0166962		0.0103415	0.3216	0.0115688
rs75627662	Thickness	Lingual	-0.0146132	0.0434655	0.00643404		-4.71212e-05	0.2628	0.00645846		0.0422508	0.409169	0.0207493		0.00209368	0.4404	0.0166474
rs75627662	Thickness	Pericalcarine	-0.00150045	0.837635	0.0441391		-9.11831e-07	0.9684	0.0464346		0.0136939	0.839915	0.0423333		0.00100938	0.8996	0.0420403
rs75627662	Thickness	Cuneus	0.00737954	0.279401	0.0199629		1.71827e-05	0.5468	0.0178139		0.0617416	0.316308	0.015866		0.0077256	0.3592	0.0130826
rs75627662	Thickness	Precuneus	-0.0120031	0.00852006	0.00247794		-8.09848e-05	0.1052	0.00257562		-0.0356325	0.359834	0.0179658		-0.000787762	0.6952	0.0282207
rs75627662	Thickness	Inferior parietal	-0.00257304	0.537883	0.031587		1.15466e-05	0.696	0.0258482		0.00170847	0.958935	0.048242		-2.41152e-05	0.9832	0.0487792
rs75627662	Thickness	Supramarginal	0.00278684	0.500136	0.0302195		4.39253e-06	0.8316	0.0344931		0.037718	0.228166	0.0115199		0.00185226	0.4036	0.0153533
rs75627662	Thickness	Superior parietal	0.0108231	0.02146	0.00472462		0.000143207	0.0232	0.000719676		-0.00580986	0.890464	0.0450679		-0.000968026	0.86	0.0390615
rs75627662	Thickness	Postcentral	0.0124958	0.0115057	0.00301519		0.000151427	0.0112	0.000524313		0.0383935	0.411702	0.0207981		0.00644968	0.4064	0.0154265
rs75627662	Volume	Amygdala	-0.0214891	0.00133298	0.00140345	*	2.49556e-05	0.6636	0.0241388		-0.242031	0.00027375	0.000434938	*	0.0791858	< 2E-16	0.000264024	*
rs75627662	Volume	Hippocampus	-0.0227353	0.00097094	0.00115924	*	-1.10833e-05	0.838	0.0352257		-0.291451	1.04645e-05	0.00028844	*	0.110831	< 2E-16	0.000264024	*
rs75627662	Volume	Thalamus	-0.0239866	6.01012e-05	0.000621994	*	0.000111632	0.1312	0.00306403		-0.0122706	0.812075	0.0408683		0.0014238	0.8236	0.0362292
rs75627662	Volume	Caudate	-0.00632582	0.402683	0.025775		1.10637e-05	0.6792	0.0250912		-0.0852462	0.202743	0.0105921		-0.000869103	0.7132	0.029295
rs75627662	Volume	Putamen	-0.0145939	0.0412106	0.00623868		3.91909e-05	0.3364	0.00887608		-0.0525385	0.43023	0.0215306		0.0086658	0.4244	0.0160125
rs75627662	Volume	Pallidum	-0.00469996	0.488358	0.0297311		1.91073e-07	0.9912	0.0486813		0.00277094	0.964026	0.0483885		-0.000132682	0.9716	0.047534
rs75627662	Volume	Accumbens	-0.0132659	0.0649288	0.00809463		8.06378e-05	0.0916	0.002307		-0.0743754	0.269401	0.0135709		0.0174971	0.2564	0.0095178
rs75627662	Volume	Lateral ventricle	0.00098381	0.891703	0.0461904		8.55932e-06	0.8832	0.0389131		-0.0511855	0.42436	0.0212376		-0.0107856	0.3828	0.0142057
rs75627662	Volume	Inferior lateral ventricle	0.012559	0.0968694	0.0102436		7.90334e-05	0.1308	0.00301519		0.157748	0.0198099	0.00121626		0.0532315	0.0096	0.000825598
rs75627662	Volume	3rd ventricle	0.00524155	0.450741	0.0283635		3.11979e-05	0.4728	0.0145416		0.0330969	0.589485	0.0289043		0.00586215	0.5932	0.0231421
rs75627662	Volume	4th ventricle	-0.00150609	0.854697	0.044481		-5.42865e-06	0.8696	0.0382782		-0.0536586	0.435814	0.0217259		0.000262765	0.882	0.0410636
rs75627662	Volume	Choroid plexus	-0.00216597	0.753398	0.0404761		-1.76438e-05	0.7416	0.0283635		0.0625583	0.306997	0.0152312		0.0124126	0.2992	0.0110804
rs75627662	Volume	5th ventricle	-0.00036886	0.96712	0.0486813		9.5706e-07	0.936	0.0436019		0.0311009	0.712963	0.0355944		0.00250594	0.7	0.0286602
rs75627662	Volume	Vessels	-0.00776155	0.37785	0.024847		7.46183e-07	0.9652	0.0459951		0.0194556	0.784977	0.0394522		0.000183651	0.9156	0.0429925
rs75627662	Volume	CSF	-0.00758742	0.317081	0.0215258		-4.64486e-05	0.3348	0.00872956		0.0525827	0.424763	0.0212864		0.0104542	0.4484	0.0169892
rs75627662	Volume	Posterior	-0.0102073	0.219964	0.0170325		4.11296e-05	0.2784	0.00687361		0.00900179	0.896835	0.0452144		-0.00114893	0.8792	0.0408439
rs75627662	Volume	Mid-posterior	-0.0068431	0.419691	0.0267518		4.20209e-05	0.4172	0.0124659		0.0619538	0.38555	0.0193331		-0.00880657	0.3428	0.0121548
rs75627662	Volume	Central	0.00479851	0.569822	0.0331499		-4.09037e-05	0.568	0.0188396		0.0488784	0.482752	0.0240211		-0.00725613	0.4564	0.0175752
rs75627662	Volume	Mid-anterior	0.00442362	0.592781	0.0342244		-2.49966e-05	0.5776	0.0194745		-0.0178233	0.793285	0.039794		0.00306642	0.8068	0.0351061
rs75627662	Volume	Anterior	-0.0106888	0.178352	0.0145416		4.31807e-05	0.2396	0.00570143		0.00531447	0.936285	0.0467771		-0.000906761	0.9456	0.0451167
rs75627662	Volume	Cortex	-0.00732795	0.288282	0.0204025		-1.02503e-05	0.6984	0.026068		0.0815785	0.147963	0.00785749		0.000556571	0.8536	0.0385732
rs75627662	Volume	White matter	-0.00997657	0.183112	0.0147858		-7.14665e-06	0.8044	0.0321731		0.0893698	0.141781	0.00751566		-0.00215681	0.448	0.0169403
rs75627662	Volume	Brain stem	-0.0128371	0.0438238	0.00658057		1.3428e-05	0.7076	0.0264832		0.0270555	0.607715	0.0299298		-0.000313672	0.8652	0.0394766
rs75627662	Volume	VentralDC	-0.00828982	0.164742	0.0139555		2.97151e-05	0.3868	0.0112693		0.00825719	0.878826	0.0444819		-0.00116261	0.8724	0.0402091
rs75627662	Volume	Optic chiasm	-0.00801277	0.324212	0.0220631		1.84472e-05	0.5248	0.0170325		0.0629133	0.374322	0.0186495		0.00897891	0.3736	0.0137906
rs9916042	Area	Precentral	0.00951718	0.036269	0.00570143		-3.65705e-05	0.3144	0.00789927		0.0214824	0.619538	0.0307111		0.00446665	0.6208	0.0244606
rs9916042	Area	Paracentral	0.00710585	0.175534	0.0144439		3.28734e-06	0.91	0.0416238		-0.0222986	0.65461	0.0327621		-0.00264234	0.6848	0.0277323
rs9916042	Area	Superior frontal	-0.00101701	0.783466	0.0417948		8.85876e-06	0.7692	0.030073		0.000331426	0.991601	0.0496582		2.73476e-05	0.9928	0.0496338
rs9916042	Area	Caudal middele frontal	0.00393414	0.464493	0.0287543		-7.18733e-06	0.7404	0.028217		0.0328504	0.491263	0.0246559		0.00137333	0.616	0.024192
rs9916042	Area	Rostral middle frontal	-0.0086481	0.0530159	0.00750854		-2.96305e-06	0.9372	0.043724		0.0137289	0.687341	0.0344712		-0.00078242	0.774	0.0331283
rs9916042	Area	Pars opercularis	0.00201524	0.737113	0.0396946		-5.28652e-06	0.8284	0.0342733		-0.00165391	0.9738	0.048828		-4.83129e-05	0.9668	0.0470212
rs9916042	Area	Pars triangularis	-0.00542444	0.369778	0.0246516		6.44022e-06	0.7588	0.0293892		0.00539311	0.920355	0.0460934		1.16747e-05	0.9824	0.0486815
rs9916042	Area	Pars orbitalis	-0.00408663	0.482704	0.0293892		7.18329e-06	0.7432	0.0284368		-0.0199924	0.676796	0.0337876		0.000913886	0.7364	0.0308088
rs9916042	Area	Lateral orbitofrontal	-0.00090415	0.831948	0.0437484		7.81216e-06	0.8236	0.0338093		-0.0625825	0.144277	0.00761333		-0.000941787	0.7044	0.0289776
rs9916042	Area	Medial orbitofrontal	0.00121949	0.77953	0.0415505		2.22942e-06	0.8828	0.0388643		-0.00750332	0.848715	0.0428216		-0.000502592	0.8664	0.0395742
rs9916042	Area	Frontal pole	-0.0130444	0.0269108	0.00526187		-4.87516e-06	0.8848	0.0390597		0.00413823	0.946556	0.0474607		-5.00343e-06	0.9852	0.0490722
rs9916042	Area	Insula	0.0113667	0.0189761	0.00408969		2.22961e-05	0.5892	0.0199629		0.0434404	0.318888	0.0159637		0.000225557	0.918	0.0432611
rs9916042	Area	Rostral anterior cingulate	0.00120042	0.802015	0.0427227		5.20648e-06	0.84	0.035592		-0.0102954	0.825792	0.0416008		0.000474773	0.852	0.0385243
rs9916042	Area	Caudal anterior cingulate	-0.00202204	0.714778	0.0388643		-4.45543e-06	0.8384	0.0353722		-0.0010072	0.984712	0.0494628		8.54961e-06	0.9536	0.0458492
rs9916042	Area	Posterior cingulate	0.00626409	0.231979	0.0176186		3.06148e-06	0.92	0.0422832		-0.0054112	0.922326	0.0461911		-7.44664e-05	0.4508	0.0171113
rs9916042	Area	Istmus cingulate	-0.000215364	0.967339	0.0487301		-1.41754e-06	0.962	0.045702		0.0339343	0.495938	0.0250466		0.00457866	0.4684	0.0181123
rs9916042	Area	Transverse temporal	0.0158427	0.00888811	0.00257562		1.47325e-05	0.7196	0.0270693		0.0915972	0.085983	0.00458571		0.00354608	0.264	0.00966429
rs9916042	Area	Superior temporal	0.00908617	0.023359	0.00496882		2.17949e-05	0.576	0.019328		0.03294	0.388257	0.0194796		0.000386607	0.8312	0.0368885
rs9916042	Area	Bankssts	0.00720265	0.237117	0.0179605		1.48829e-06	0.964	0.0458485		-0.021665	0.680379	0.0339829		0.00334896	0.6548	0.026072
rs9916042	Area	Middle temporal	0.0105195	0.0178806	0.00389432		3.25338e-05	0.4056	0.0118065		-0.0280191	0.459312	0.0229956		0.00695995	0.4624	0.0178682
rs9916042	Area	Inferior temporal	0.00603487	0.190601	0.0153719		4.52419e-05	0.2192	0.00521303		-0.0640345	0.126606	0.00668551		0.0192641	0.1332	0.0048787
rs9916042	Area	Temporal pole	-0.00255297	0.63938	0.0364223		-4.21122e-06	0.8304	0.034371		-0.0541218	0.355575	0.0177217		0.0013528	0.5564	0.0210423
rs9916042	Area	Entorhinal	-0.00768792	0.268119	0.0194257		-2.77257e-05	0.3692	0.0105367		-0.0721613	0.210985	0.0109828		0.00667591	0.2204	0.00834581
rs9916042	Area	Parahippocampal	0.00131207	0.829824	0.043553		5.44752e-06	0.8628	0.0375944		0.0189043	0.725351	0.0364734		-0.00126098	0.7388	0.0310041
rs9916042	Area	Lateral occipital	-0.0144413	0.0054992	0.00208722		-3.99857e-05	0.358	0.00987732		0.0264583	0.508784	0.025486		0.00149807	0.5988	0.0234595
rs9916042	Area	Fusiform	0.00232731	0.619268	0.0351036		-3.87514e-06	0.854	0.0369839		-0.0451538	0.28424	0.0143034		0.00791384	0.2976	0.0109828
rs9916042	Area	Lingual	-0.00581605	0.338144	0.0227957		-2.34251e-05	0.436	0.0132962		-0.0478672	0.342816	0.0171845		-0.000547163	0.7864	0.0339829
rs9916042	Area	Pericalcarine	-0.0108599	0.113538	0.0111716		-3.91375e-05	0.2308	0.00535955		-0.0481637	0.406269	0.020554		-0.00348428	0.4364	0.0165253
rs9916042	Area	Cuneus	-0.0152739	0.009341	0.00262447		-3.07393e-05	0.4748	0.0148102		0.0182374	0.727016	0.0366199		0.00111521	0.7576	0.0322249
rs9916042	Area	Precuneus	0.00379914	0.405496	0.0259215		-5.76227e-06	0.8196	0.0335895		0.0203364	0.59331	0.0291485		0.000575403	0.808	0.0351793
rs9916042	Area	Inferior parietal	-0.00183581	0.721119	0.039255		-4.75993e-08	0.9944	0.0491209		-0.0489185	0.219431	0.0112269		0.00834895	0.234	0.00888297
rs9916042	Area	Supramarginal	0.00661316	0.184277	0.0148835		-4.51335e-05	0.2128	0.0048223		-0.0273008	0.507	0.0254372		0.00185496	0.5588	0.0211399
rs9916042	Area	Superior parietal	-0.00380974	0.484201	0.0294869		1.69255e-05	0.5488	0.0178628		0.104573	0.0241617	0.00141159		0.00831458	0.052	0.00229058
rs9916042	Area	Postcentral	-0.00122165	0.772309	0.0411598		-6.35023e-06	0.8172	0.0333697		0.0136754	0.719606	0.0358874		0.0027021	0.682	0.0276347
rs9916042	Thickness	Precentral	-0.00846647	0.0388101	0.00604332		-0.000118598	0.0388	0.00106156		-0.0649658	0.120622	0.00624601		-0.0135798	0.1352	0.00495195
rs9916042	Thickness	Paracentral	-0.0157607	0.00119219	0.00130576	*	1.91961e-05	0.7204	0.0271669		-0.0599921	0.264638	0.0134244		-0.00987483	0.284	0.0104456
rs9916042	Thickness	Superior frontal	-0.000458663	0.898389	0.0463369		2.49457e-06	0.9004	0.0406714		0.00340125	0.922569	0.0462399		0.000495428	0.926	0.0438471
rs9916042	Thickness	Caudal middele frontal	-0.00212857	0.620015	0.0352013		-4.65727e-06	0.8244	0.0339314		-0.015342	0.685308	0.0342271		-0.0014304	0.6956	0.0282939
rs9916042	Thickness	Rostral middle frontal	0.00293581	0.468421	0.028852		-1.4894e-05	0.5576	0.0182535		0.0559221	0.179817	0.0093713		0.00751353	0.222	0.00841906
rs9916042	Thickness	Pars opercularis	0.00398221	0.386493	0.0252866		-5.46299e-06	0.8064	0.0324173		0.0175219	0.686703	0.0343247		0.00183892	0.7112	0.0290997
rs9916042	Thickness	Pars triangularis	0.00857715	0.0656735	0.00819231		-6.17894e-05	0.1132	0.00272215		0.0356988	0.471165	0.0236304		0.00454915	0.4472	0.0168915
rs9916042	Thickness	Pars orbitalis	0.0113605	0.0431393	0.0063852		-7.1916e-05	0.0688	0.00179417		0.114833	0.040556	0.00199758		0.00430782	0.1632	0.00573327
rs9916042	Thickness	Lateral orbitofrontal	0.00306654	0.567986	0.0330523		-1.38103e-05	0.6368	0.0224538		0.0861711	0.100604	0.00541586		0.00101013	0.7316	0.0304914
rs9916042	Thickness	Medial orbitofrontal	0.00349414	0.573447	0.0332476		-1.46614e-05	0.628	0.0217456		0.0451877	0.464622	0.0231421		0.000741613	0.7404	0.0311995
rs9916042	Thickness	Frontal pole	0.0104801	0.0994784	0.0106832		-3.3904e-05	0.2848	0.00709339		-0.0169905	0.782556	0.0393545		-0.00108361	0.7688	0.0327133
rs9916042	Thickness	Insula	0.00379493	0.519324	0.0309521		-2.6576e-05	0.5256	0.0172523		-0.0275013	0.594383	0.029295		0.00029174	0.8344	0.037157
rs9916042	Thickness	Rostral anterior cingulate	0.00785164	0.236682	0.0179116		-7.34917e-05	0.234	0.00545723		0.0326861	0.617942	0.0305158		0.00064975	0.7412	0.0312727
rs9916042	Thickness	Caudal anterior cingulate	-0.0128952	0.0723407	0.00848536		7.8495e-05	0.0824	0.00194069		0.0721855	0.281134	0.0142057		0.00422165	0.2676	0.00981079
rs9916042	Thickness	Posterior cingulate	-0.000234825	0.970521	0.0488767		1.18625e-06	0.9472	0.0447008		0.0116411	0.840422	0.0423821		-0.000241991	0.908	0.0425774
rs9916042	Thickness	Istmus cingulate	-0.00577759	0.39997	0.0257261		-1.07055e-05	0.6508	0.0230887		0.0513327	0.3534	0.017624		-0.00705362	0.3436	0.0122524
rs9916042	Thickness	Transverse temporal	0.00312181	0.621197	0.0352989		3.20882e-05	0.5948	0.0200118		0.00526974	0.924073	0.0462887		0.000274019	0.9484	0.0453365
rs9916042	Thickness	Superior temporal	0.00516674	0.224853	0.0172279		-8.1279e-06	0.758	0.0293404		-0.0174087	0.637868	0.031639		0.00423747	0.6432	0.0253151
rs9916042	Thickness	Bankssts	0.00689821	0.243147	0.0183512		5.85603e-06	0.8108	0.0328569		-0.00282058	0.947743	0.0476072		0.000414339	0.9632	0.0467282
rs9916042	Thickness	Middle temporal	3.40098e-05	0.994263	0.0497558		-1.28307e-07	1	0.05		-0.0248688	0.483338	0.0241676		0.00793373	0.5244	0.0197726
rs9916042	Thickness	Inferior temporal	0.00669017	0.186945	0.01503		-3.15614e-05	0.3104	0.00780159		-0.0195591	0.626168	0.0310041		0.00518184	0.6428	0.0252419
rs9916042	Thickness	Temporal pole	0.0142369	0.0207784	0.00462694		-1.79631e-05	0.618	0.0214282		-0.0453093	0.389663	0.0196261		0.00873408	0.3844	0.014279
rs9916042	Thickness	Entorhinal	0.00282697	0.690615	0.0383759		-5.09537e-06	0.8132	0.0330523		-0.0422166	0.437578	0.0217748		0.0112129	0.4312	0.0162079
rs9916042	Thickness	Parahippocampal	-0.00898722	0.200084	0.0160068		6.7966e-06	0.7956	0.0315382		0.00979717	0.866172	0.0436518		-0.00146369	0.8748	0.0403312
rs9916042	Thickness	Lateral occipital	-0.0064093	0.188126	0.0151765		-1.04641e-05	0.7108	0.0266785		0.0434262	0.328282	0.016452		0.00353041	0.3432	0.0122036
rs9916042	Thickness	Fusiform	-0.00484471	0.289452	0.0205002		1.1272e-05	0.6708	0.0245051		-0.0548425	0.162021	0.00815048		0.0149739	0.1576	0.00566002
rs9916042	Thickness	Lingual	-0.00298539	0.636792	0.0361781		-8.85239e-06	0.7248	0.0273379		0.0443749	0.359999	0.0180635		0.00249452	0.3788	0.0140592
rs9916042	Thickness	Pericalcarine	0.00102533	0.872681	0.0455555		6.10753e-07	0.9832	0.0479487		0.030249	0.637505	0.0315413		0.00232414	0.6472	0.0256325
rs9916042	Thickness	Cuneus	-0.00597404	0.31604	0.021477		-1.82092e-05	0.5008	0.0156894		0.1048	0.0721617	0.00370672		0.013543	0.0828	0.00341372
rs9916042	Thickness	Precuneus	-0.00393939	0.323137	0.0220142		-2.3218e-05	0.4124	0.0120507		0.0133575	0.717123	0.0357897		0.000100519	0.9248	0.0437983
rs9916042	Thickness	Inferior parietal	-0.000532817	0.883984	0.0457997		2.46858e-06	0.9296	0.0432111		-0.0307273	0.327917	0.0164032		0.000384074	0.8628	0.0391592
rs9916042	Thickness	Supramarginal	0.00154616	0.668454	0.0375944		2.34836e-06	0.9148	0.0419169		0.00333027	0.910615	0.0456051		0.000175333	0.9532	0.0457027
rs9916042	Thickness	Superior parietal	-0.00684177	0.0960638	0.0101948		-9.78911e-05	0.0988	0.00238026		0.0088124	0.82543	0.0415031		0.00153086	0.858	0.0388418
rs9916042	Thickness	Postcentral	0.00554997	0.199347	0.0159092		7.05447e-05	0.196	0.00448041		0.0073852	0.867628	0.0438471		0.00128472	0.8668	0.0396475
rs9916042	Volume	Amygdala	0.00543406	0.35306	0.0235283		-1.05778e-05	0.6572	0.0235772		-0.0919016	0.147674	0.00780866		0.0320438	0.154	0.00544028
rs9916042	Volume	Hippocampus	0.0109123	0.0697292	0.00833883		2.9227e-06	0.9208	0.0423564		-0.0471843	0.456525	0.0228003		0.0170615	0.4728	0.0183077
rs9916042	Volume	Thalamus	0.0136986	0.00870138	0.00252678		-8.4819e-05	0.0488	0.00135461		0.019716	0.687196	0.0343736		-0.00238988	0.6516	0.0258767
rs9916042	Volume	Caudate	0.000358413	0.956717	0.0483394		-5.96184e-07	0.9776	0.0470696		-0.0203507	0.748779	0.0376454		-8.39109e-05	0.9716	0.047534
rs9916042	Volume	Putamen	-0.00383635	0.538966	0.0316847		1.18094e-05	0.6496	0.0230399		-0.0123426	0.845193	0.0426263		0.00210513	0.8504	0.0382558
rs9916042	Volume	Pallidum	0.00347053	0.558044	0.0327104		-8.88402e-07	0.9672	0.0462148		0.0014798	0.979746	0.0492187		-6.97674e-05	0.98	0.0485106
rs9916042	Volume	Accumbens	-0.00548605	0.381973	0.0250424		3.58675e-05	0.3752	0.0106832		-0.0615024	0.335819	0.016745		0.0146572	0.3444	0.0123257
rs9916042	Volume	Lateral ventricle	0.00108881	0.863053	0.0449206		9.48763e-06	0.8768	0.0386201		0.0576386	0.34297	0.0172333		0.0120481	0.3736	0.0137906
rs9916042	Volume	Inferior lateral ventricle	0.0014862	0.821994	0.0433577		9.8318e-06	0.8576	0.037277		0.0692527	0.282081	0.0142546		0.0237044	0.2984	0.0110316
rs9916042	Volume	3rd ventricle	-1.11812e-05	0.99853	0.0499023		-7.08233e-08	0.9872	0.0481929		-0.00892126	0.878179	0.0443354		-0.00160375	0.8772	0.0407218
rs9916042	Volume	4th ventricle	-0.00122824	0.86429	0.0449694		-4.19924e-06	0.9152	0.0420145		0.109749	0.0925807	0.00492753		-0.00140424	0.6336	0.0248512
rs9916042	Volume	Choroid plexus	0.00494274	0.411707	0.0263122		3.92356e-05	0.404	0.0117577		0.034899	0.548213	0.0271464		0.00717579	0.578	0.0224584
rs9916042	Volume	5th ventricle	0.0172523	0.0276464	0.00540839		-4.98941e-05	0.154	0.00340592		0.13464	0.0903387	0.00482987		0.0105424	0.1244	0.00478104
rs9916042	Volume	Vessels	-0.0157776	0.04009	0.006141		4.81224e-06	0.8908	0.0396702		-0.0690728	0.304183	0.0151824		-0.000900387	0.6972	0.0284648
rs9916042	Volume	CSF	0.00361021	0.585825	0.0339314		2.04142e-05	0.5724	0.0191326		0.0445106	0.476406	0.0239722		0.00886072	0.4996	0.0190401
rs9916042	Volume	Posterior	0.00724917	0.318193	0.0216724		-3.12335e-05	0.358	0.00987732		0.0282398	0.66809	0.0334946		-0.00354242	0.6928	0.0280742
rs9916042	Volume	Mid-posterior	0.000624254	0.93288	0.0474114		-3.7994e-06	0.9228	0.0425762		-0.0223957	0.741024	0.037157		0.00300377	0.7224	0.0300275
rs9916042	Volume	Central	0.000249762	0.972983	0.0489743		-2.05639e-06	0.97	0.0465811		-0.102821	0.119276	0.00619718		0.0145601	0.0932	0.00363347
rs9916042	Volume	Mid-anterior	-0.00525057	0.467063	0.0288031		2.81883e-05	0.4684	0.0142486		-0.0976811	0.129642	0.00688084		0.0165623	0.1164	0.00439038
rs9916042	Volume	Anterior	0.00285141	0.680954	0.0380829		-1.24113e-05	0.7008	0.0261657		-0.0755538	0.230617	0.0118129		0.0126163	0.2376	0.00905389
rs9916042	Volume	Cortex	-0.000173461	0.977059	0.0492185		-2.16555e-07	0.998	0.049707		0.0100506	0.85114	0.0428704		0.000160457	0.9852	0.0490722
rs9916042	Volume	White matter	0.00959213	0.142611	0.0126857		3.71508e-06	0.896	0.0401097		0.0950762	0.0993728	0.00536703		-0.00185097	0.498	0.0188937
rs9916042	Volume	Brain stem	0.00838856	0.131537	0.0120507		-1.87976e-05	0.5104	0.0162755		0.0480819	0.336105	0.0167939		-0.000529158	0.8256	0.0363757
rs9916042	Volume	VentralDC	0.00299576	0.565511	0.0329057		-1.15172e-05	0.6708	0.0245051		0.0272505	0.595842	0.0293927		-0.00377326	0.616	0.024192
rs9916042	Volume	Optic chiasm	-0.00198281	0.77997	0.0416971		4.58272e-06	0.8452	0.0359094		0.0513552	0.444703	0.0222631		0.007572	0.4136	0.0156219
