## Supplementary Table 6 for "Brain morphology mediating the effect of genetic risk variants on Alzheimer’s disease"

### Sheet: meta-analysis
Genetic
variant	Brain measure		Estimate	SE	p-value	FDR	Q-statistic	p-value	I2
apoe4	Area	Precentral	-5.11761e-05	5.45289e-05	0.17399	0.853084	1.409	0.764777	29.03
apoe4	Area	Paracentral	-5.60694e-06	5.75374e-05	0.461185	0.853084	1.6019	0.794366	37.57
apoe4	Area	Superior frontal	5.31186e-05	5.10897e-05	0.850763	0.901897	0.158979	0.309902	0
apoe4	Area	Caudal middele frontal	1.4071e-05	5.58818e-05	0.599402	0.853084	0.372752	0.458492	0
apoe4	Area	Rostral middle frontal	-1.43813e-05	5.74808e-05	0.401219	0.853084	0.0194245	0.110844	0
apoe4	Area	Pars opercularis	1.77776e-05	3.79707e-05	0.680176	0.853202	0.0303682	0.138343	0
apoe4	Area	Pars triangularis	8.83444e-06	3.62539e-05	0.596262	0.853084	0.000207402	0.0114903	0
apoe4	Area	Pars orbitalis	7.80612e-06	3.20436e-05	0.596233	0.853084	0.496408	0.518917	0
apoe4	Area	Lateral orbitofrontal	0.000141176	9.37385e-05	0.933975	0.94839	0.0019991	0.0356626	0
apoe4	Area	Medial orbitofrontal	-4.46593e-05	5.7596e-05	0.219055	0.853084	0.775771	0.621562	0
apoe4	Area	Frontal pole	-6.20446e-06	3.37955e-05	0.427168	0.853084	0.000385721	0.0156693	0
apoe4	Area	Insula	9.16371e-06	3.28824e-05	0.609755	0.853084	0.0687814	0.206881	0
apoe4	Area	Rostral anterior cingulate	-8.89092e-05	6.68571e-05	0.0917855	0.853084	0.0656519	0.202224	0
apoe4	Area	Caudal anterior cingulate	-3.90983e-05	4.86105e-05	0.210607	0.853084	0.0218704	0.117568	0
apoe4	Area	Posterior cingulate	-1.1172e-05	4.32774e-05	0.398146	0.853084	0.0106207	0.0820819	0
apoe4	Area	Istmus cingulate	-6.16618e-05	5.96315e-05	0.150557	0.853084	0.503932	0.522222	0
apoe4	Area	Transverse temporal	6.50718e-06	2.887e-05	0.589164	0.853084	0.385349	0.465246	0
apoe4	Area	Superior temporal	-1.7302e-05	3.50524e-05	0.310793	0.853084	0.006174	0.0626292	0
apoe4	Area	Bankssts	8.8261e-07	3.91157e-05	0.509001	0.853084	0.190543	0.337535	0
apoe4	Area	Middle temporal	-1.6753e-05	3.5243e-05	0.317266	0.853084	1.60218	0.794406	37.59
apoe4	Area	Inferior temporal	-0.000123328	7.28312e-05	0.0451959	0.853084	2.73898	0.902073	63.49
apoe4	Area	Temporal pole	-1.83975e-05	3.54824e-05	0.302056	0.853084	0.0225075	0.119255	0
apoe4	Area	Entorhinal	9.71818e-06	4.03676e-05	0.595123	0.853084	0.0654531	0.201924	0
apoe4	Area	Parahippocampal	-8.92896e-06	4.10952e-05	0.413997	0.853084	0.969011	0.675073	0
apoe4	Area	Lateral occipital	2.23539e-05	5.72209e-05	0.651976	0.853084	0.192797	0.339401	0
apoe4	Area	Fusiform	-9.18496e-07	2.77463e-05	0.486796	0.853084	5.2877	0.978523	81.09
apoe4	Area	Lingual	7.36667e-05	6.96655e-05	0.854844	0.903414	0.648681	0.579415	0
apoe4	Area	Pericalcarine	7.85639e-05	8.24536e-05	0.829661	0.892474	0.0730637	0.213073	0
apoe4	Area	Cuneus	1.11966e-05	6.89925e-05	0.56446	0.853084	0.295697	0.413407	0
apoe4	Area	Precuneus	5.16915e-06	3.18782e-05	0.564407	0.853084	0.000110985	0.00840551	0
apoe4	Area	Inferior parietal	-9.16627e-06	4.20287e-05	0.413677	0.853084	0.00105446	0.0259047	0
apoe4	Area	Supramarginal	-3.86161e-05	5.26821e-05	0.231779	0.853084	0.0122042	0.0879654	0
apoe4	Area	Superior parietal	-1.45733e-06	3.93551e-05	0.48523	0.853084	0.294917	0.412913	0
apoe4	Area	Postcentral	6.95907e-06	3.60768e-05	0.57648	0.853084	0.235215	0.372317	0
apoe4	Thickness	Precentral	7.00948e-05	8.4464e-05	0.796696	0.880164	3.46406	0.937284	71.13
apoe4	Thickness	Paracentral	-1.00909e-05	3.17122e-05	0.375166	0.853084	0.455639	0.500331	0
apoe4	Thickness	Superior frontal	2.85363e-05	4.21122e-05	0.750995	0.871053	2.4689	0.883881	59.5
apoe4	Thickness	Caudal middele frontal	4.05043e-06	2.92703e-05	0.55503	0.853084	0.285767	0.407054	0
apoe4	Thickness	Rostral middle frontal	3.06489e-05	4.25785e-05	0.764183	0.875838	0.194292	0.340632	0
apoe4	Thickness	Pars opercularis	-1.6741e-05	4.02172e-05	0.338608	0.853084	0.255926	0.387067	0
apoe4	Thickness	Pars triangularis	-6.66953e-06	5.57035e-05	0.452348	0.853084	2.59053	0.892496	61.4
apoe4	Thickness	Pars orbitalis	7.42535e-05	5.76844e-05	0.900994	0.931969	0.105142	0.254256	0
apoe4	Thickness	Lateral orbitofrontal	3.37336e-05	4.29995e-05	0.78363	0.878348	0.00106362	0.026017	0
apoe4	Thickness	Medial orbitofrontal	4.16518e-05	4.62174e-05	0.816263	0.884744	0.0856813	0.230259	0
apoe4	Thickness	Frontal pole	-1.88296e-05	3.78949e-05	0.309633	0.853084	0.697378	0.596334	0
apoe4	Thickness	Insula	-5.30213e-05	6.69046e-05	0.214037	0.853084	0.0138764	0.0937724	0
apoe4	Thickness	Rostral anterior cingulate	2.53228e-05	8.96596e-05	0.611194	0.853084	0.051067	0.178783	0
apoe4	Thickness	Caudal anterior cingulate	-6.04112e-07	6.38427e-05	0.496225	0.853084	1.70189	0.807959	41.24
apoe4	Thickness	Posterior cingulate	3.99029e-06	4.97952e-05	0.531935	0.853084	0.00199773	0.0356504	0
apoe4	Thickness	Istmus cingulate	9.09946e-06	3.10344e-05	0.615318	0.853084	6.44499	0.988873	84.48
apoe4	Thickness	Transverse temporal	0.000128002	8.66358e-05	0.930225	0.945945	0.00802665	0.0713882	0
apoe4	Thickness	Superior temporal	5.25297e-06	2.96247e-05	0.570371	0.853084	3.42543	0.935801	70.81
apoe4	Thickness	Bankssts	5.48614e-06	3.03713e-05	0.571673	0.853084	2.67241	0.897899	62.58
apoe4	Thickness	Middle temporal	4.31163e-05	6.50432e-05	0.746299	0.871053	3.59394	0.942009	72.18
apoe4	Thickness	Inferior temporal	3.07583e-05	4.13091e-05	0.77174	0.875838	5.4938	0.980916	81.8
apoe4	Thickness	Temporal pole	5.63011e-06	2.92777e-05	0.576246	0.853084	3.04239	0.918884	67.13
apoe4	Thickness	Entorhinal	2.21857e-05	6.04127e-05	0.643278	0.853084	27.2881	1	96.34
apoe4	Thickness	Parahippocampal	5.29697e-06	4.08873e-05	0.551539	0.853084	4.35683	0.963139	77.05
apoe4	Thickness	Lateral occipital	4.74544e-06	5.01823e-05	0.537669	0.853084	1.17455	0.721531	14.86
apoe4	Thickness	Fusiform	5.30254e-06	2.87036e-05	0.573281	0.853084	2.33899	0.873829	57.25
apoe4	Thickness	Lingual	9.91121e-06	3.42454e-05	0.613869	0.853084	0.396286	0.470986	0
apoe4	Thickness	Pericalcarine	-6.41886e-06	5.61561e-05	0.454499	0.853084	0.389937	0.467667	0
apoe4	Thickness	Cuneus	4.02917e-05	9.06627e-05	0.671628	0.853202	2.08636	0.85138	52.07
apoe4	Thickness	Precuneus	1.16443e-05	3.98402e-05	0.614962	0.853084	0.199581	0.344941	0
apoe4	Thickness	Inferior parietal	1.6049e-05	3.47899e-05	0.677713	0.853202	0.00136392	0.0294602	0
apoe4	Thickness	Supramarginal	-5.7412e-06	2.77431e-05	0.418028	0.853084	0.360183	0.451595	0
apoe4	Thickness	Superior parietal	0.000284487	0.000115018	0.993308	0.995254	2.55444	0.890016	60.85
apoe4	Thickness	Postcentral	0.000244887	0.000106291	0.989387	0.992297	4.83448	0.972104	79.32
apoe4	Volume	Amygdala	1.43385e-05	7.37598e-05	0.577066	0.853084	38.7202	1	97.42
apoe4	Volume	Hippocampus	-3.44376e-05	7.79247e-05	0.329268	0.853084	35.6055	1	97.19
apoe4	Volume	Thalamus	0.000120427	0.000106015	0.87201	0.914002	0.233778	0.371263	0
apoe4	Volume	Caudate	2.03143e-05	6.47639e-05	0.623113	0.853084	5.25058e-05	0.00578149	0
apoe4	Volume	Putamen	3.73662e-05	5.16007e-05	0.76551	0.875838	1.17583	0.721794	14.95
apoe4	Volume	Pallidum	-1.25073e-06	2.52914e-05	0.480279	0.853084	0.418073	0.4821	0
apoe4	Volume	Accumbens	0.000191539	0.00011166	0.956863	0.966309	5.93862	0.985187	83.16
apoe4	Volume	Lateral ventricle	0.000103345	7.41384e-05	0.918333	0.942039	1.56267	0.788726	36.01
apoe4	Volume	Inferior lateral ventricle	0.000191728	0.000107827	0.962307	0.969892	27.4365	1	96.36
apoe4	Volume	3rd ventricle	6.0153e-05	5.692e-05	0.854698	0.903414	3.60691	0.94246	72.28
apoe4	Volume	4th ventricle	9.50528e-06	4.05497e-05	0.592667	0.853084	0.000110202	0.0083758	0
apoe4	Volume	Choroid plexus	0.00012353	7.08139e-05	0.959459	0.967975	9.86206	0.998313	89.86
apoe4	Volume	5th ventricle	2.21674e-05	3.93352e-05	0.71347	0.860964	1.1661	0.719796	14.24
apoe4	Volume	Vessels	-5.40842e-06	4.48458e-05	0.452004	0.853084	0.0113197	0.0847304	0
apoe4	Volume	CSF	-4.90223e-05	5.92874e-05	0.204159	0.853084	3.30076	0.930752	69.7
apoe4	Volume	Posterior	5.72237e-05	5.14958e-05	0.866765	0.911979	2.21037	0.862915	54.76
apoe4	Volume	Mid-posterior	0.000101487	7.14934e-05	0.922128	0.943337	0.0905028	0.236461	0
apoe4	Volume	Central	5.33493e-05	8.29091e-05	0.740039	0.869661	0.196083	0.342099	0
apoe4	Volume	Mid-anterior	-4.73763e-06	5.94414e-05	0.468237	0.853084	0.673431	0.588142	0
apoe4	Volume	Anterior	4.51734e-05	5.0092e-05	0.816421	0.884744	2.12685	0.855262	52.98
apoe4	Volume	Cortex	-1.05678e-07	2.45519e-05	0.498283	0.853084	0.17034	0.32019	0
apoe4	Volume	White matter	-1.41149e-05	4.20458e-05	0.368547	0.853084	0.426383	0.486231	0
apoe4	Volume	Brain stem	8.25867e-06	4.48075e-05	0.573117	0.853084	0.417359	0.481742	0
apoe4	Volume	VentralDC	2.14684e-05	3.76857e-05	0.715549	0.862199	0.127548	0.279012	0
apoe4	Volume	Optic chiasm	3.01764e-05	4.72797e-05	0.738346	0.869661	4.26076	0.960998	76.53
rs1532278	Area	Precentral	-1.43039e-05	2.67507e-05	0.296425	0.853084	2.62291	0.894669	61.87
rs1532278	Area	Paracentral	1.34971e-06	1.89623e-05	0.528372	0.853084	0.0586661	0.191383	0
rs1532278	Area	Superior frontal	7.31588e-05	4.97138e-05	0.929436	0.945945	0.12557	0.27693	0
rs1532278	Area	Caudal middele frontal	4.58895e-06	2.0533e-05	0.588423	0.853084	0.00519463	0.0574568	0
rs1532278	Area	Rostral middle frontal	-4.98225e-08	1.66091e-05	0.498803	0.853084	0.408101	0.477065	0
rs1532278	Area	Pars opercularis	-1.25117e-05	2.71707e-05	0.322584	0.853084	0.00655801	0.0645434	0
rs1532278	Area	Pars triangularis	-5.06021e-06	2.14804e-05	0.406882	0.853084	0.00036846	0.0153147	0
rs1532278	Area	Pars orbitalis	-3.92312e-06	1.99524e-05	0.422061	0.853084	0.137049	0.288767	0
rs1532278	Area	Lateral orbitofrontal	3.72263e-06	4.01669e-05	0.536921	0.853084	0.00486822	0.0556254	0
rs1532278	Area	Medial orbitofrontal	1.00235e-05	2.51985e-05	0.654604	0.853084	1.4417	0.770135	30.64
rs1532278	Area	Frontal pole	-2.50305e-06	2.90622e-05	0.465683	0.853084	0.00730811	0.0681262	0
rs1532278	Area	Insula	-4.46351e-06	2.01575e-05	0.412378	0.853084	0.00159587	0.0318657	0
rs1532278	Area	Rostral anterior cingulate	4.59964e-05	4.08592e-05	0.86986	0.913621	0.0298127	0.137084	0
rs1532278	Area	Caudal anterior cingulate	2.40574e-06	1.99981e-05	0.547876	0.853084	0.00842575	0.0731366	0
rs1532278	Area	Posterior cingulate	4.58549e-07	1.84564e-05	0.509911	0.853084	0.098228	0.246033	0
rs1532278	Area	Istmus cingulate	-4.82606e-05	4.09064e-05	0.119043	0.853084	0.152657	0.30399	0
rs1532278	Area	Transverse temporal	-3.93852e-06	2.04917e-05	0.423792	0.853084	0.216002	0.357897	0
rs1532278	Area	Superior temporal	8.3341e-06	2.43227e-05	0.634068	0.853084	0.00212846	0.0367976	0
rs1532278	Area	Bankssts	-4.7671e-07	1.77005e-05	0.489257	0.853084	0.928007	0.664619	0
rs1532278	Area	Middle temporal	-8.88255e-06	2.46705e-05	0.359406	0.853084	1.82811	0.82365	45.3
rs1532278	Area	Inferior temporal	-6.9326e-06	3.51802e-05	0.42189	0.853084	2.19806	0.861816	54.51
rs1532278	Area	Temporal pole	-1.30416e-05	2.93999e-05	0.328668	0.853084	0.435448	0.490672	0
rs1532278	Area	Entorhinal	-2.23503e-05	3.1499e-05	0.23899	0.853084	3.282	0.929956	69.53
rs1532278	Area	Parahippocampal	-1.12749e-05	2.96132e-05	0.351698	0.853084	0.766618	0.618735	0
rs1532278	Area	Lateral occipital	-9.87362e-07	2.13275e-05	0.481537	0.853084	0.0840999	0.228184	0
rs1532278	Area	Fusiform	-1.37443e-05	3.05985e-05	0.326649	0.853084	0.664958	0.585185	0
rs1532278	Area	Lingual	6.06825e-06	3.13987e-05	0.576624	0.853084	0.00164597	0.0323617	0
rs1532278	Area	Pericalcarine	-2.06276e-05	3.10717e-05	0.253387	0.853084	0.190414	0.337428	0
rs1532278	Area	Cuneus	-9.56466e-06	2.54675e-05	0.353621	0.853084	1.25819	0.738006	20.52
rs1532278	Area	Precuneus	-6.83219e-07	1.80468e-05	0.4849	0.853084	0.208951	0.352409	0
rs1532278	Area	Inferior parietal	-1.65976e-07	1.68683e-05	0.496075	0.853084	3.53933	0.94007	71.75
rs1532278	Area	Supramarginal	-3.13462e-06	3.61522e-05	0.465453	0.853084	0.237567	0.374031	0
rs1532278	Area	Superior parietal	-2.87171e-05	3.2767e-05	0.190406	0.853084	0.13951	0.291232	0
rs1532278	Area	Postcentral	1.10802e-05	2.68025e-05	0.660343	0.853084	0.0605753	0.194411	0
rs1532278	Thickness	Precentral	-1.36931e-05	5.80761e-05	0.406802	0.853084	0.0832789	0.227098	0
rs1532278	Thickness	Paracentral	-3.01933e-07	1.82145e-05	0.493387	0.853084	1.48603	0.777167	32.71
rs1532278	Thickness	Superior frontal	-2.24929e-05	3.14103e-05	0.236965	0.853084	1.2673	0.739727	21.09
rs1532278	Thickness	Caudal middele frontal	2.9792e-06	2.1356e-05	0.555473	0.853084	0.364939	0.454224	0
rs1532278	Thickness	Rostral middle frontal	-3.37101e-05	3.54255e-05	0.170655	0.853084	0.294419	0.412597	0
rs1532278	Thickness	Pars opercularis	-4.83448e-06	2.16454e-05	0.411632	0.853084	1.25163	0.736758	20.1
rs1532278	Thickness	Pars triangularis	4.53945e-06	3.79715e-05	0.54758	0.853084	1.61677	0.796457	38.15
rs1532278	Thickness	Pars orbitalis	2.39566e-05	3.85554e-05	0.732817	0.869661	1.32922	0.751056	24.77
rs1532278	Thickness	Lateral orbitofrontal	1.75052e-05	3.15783e-05	0.710328	0.860964	0.0146052	0.0961916	0
rs1532278	Thickness	Medial orbitofrontal	1.13667e-05	3.20071e-05	0.638754	0.853084	0.0240299	0.123191	0
rs1532278	Thickness	Frontal pole	-1.04357e-05	2.74802e-05	0.352065	0.853084	0.0400197	0.158558	0
rs1532278	Thickness	Insula	0.000136779	6.484e-05	0.982549	0.986405	0.00556776	0.0594809	0
rs1532278	Thickness	Rostral anterior cingulate	4.40814e-05	6.55411e-05	0.749392	0.871053	0.643666	0.577614	0
rs1532278	Thickness	Caudal anterior cingulate	3.58524e-05	4.7704e-05	0.773842	0.875838	1.43268	0.768672	30.2
rs1532278	Thickness	Posterior cingulate	-1.58844e-05	3.64344e-05	0.331428	0.853084	0.0941073	0.240981	0
rs1532278	Thickness	Istmus cingulate	2.62569e-05	3.68251e-05	0.762082	0.875838	0.205549	0.349722	0
rs1532278	Thickness	Transverse temporal	-3.85061e-05	6.27043e-05	0.269578	0.853084	0.148779	0.300295	0
rs1532278	Thickness	Superior temporal	1.05866e-05	3.18098e-05	0.630361	0.853084	0.334266	0.436842	0
rs1532278	Thickness	Bankssts	-3.97501e-06	2.07461e-05	0.424027	0.853084	0.794666	0.627307	0
rs1532278	Thickness	Middle temporal	3.26297e-05	3.73893e-05	0.808588	0.884744	1.75877	0.815221	43.14
rs1532278	Thickness	Inferior temporal	2.44038e-05	3.21364e-05	0.776187	0.877392	1.84872	0.826068	45.91
rs1532278	Thickness	Temporal pole	5.56183e-06	2.29671e-05	0.595674	0.853084	2.16601	0.858908	53.83
rs1532278	Thickness	Entorhinal	-1.62913e-05	3.11015e-05	0.300205	0.853084	0.0448411	0.167703	0
rs1532278	Thickness	Parahippocampal	3.94369e-06	2.12867e-05	0.57349	0.853084	0.389111	0.467233	0
rs1532278	Thickness	Lateral occipital	3.61765e-06	2.18174e-05	0.565849	0.853084	0.0240799	0.123318	0
rs1532278	Thickness	Fusiform	-1.21641e-05	2.6547e-05	0.323401	0.853084	0.0850231	0.229398	0
rs1532278	Thickness	Lingual	1.89039e-05	2.81737e-05	0.748882	0.871053	0.384444	0.464765	0
rs1532278	Thickness	Pericalcarine	7.77776e-06	4.18861e-05	0.573655	0.853084	0.255326	0.38665	0
rs1532278	Thickness	Cuneus	2.86631e-05	3.52244e-05	0.7921	0.880164	0.45757	0.501238	0
rs1532278	Thickness	Precuneus	3.12067e-05	3.34607e-05	0.824496	0.889351	0.00293728	0.0432215	0
rs1532278	Thickness	Inferior parietal	6.79903e-06	2.50762e-05	0.606856	0.853084	0.000528284	0.0183373	0
rs1532278	Thickness	Supramarginal	1.87239e-06	1.98871e-05	0.537505	0.853084	0.114901	0.265368	0
rs1532278	Thickness	Superior parietal	-5.1264e-05	5.956e-05	0.194698	0.853084	0.580774	0.553991	0
rs1532278	Thickness	Postcentral	-3.40614e-05	5.49856e-05	0.267806	0.853084	1.28423	0.742886	22.13
rs1532278	Volume	Amygdala	-5.63266e-06	2.24055e-05	0.400754	0.853084	0.198669	0.344202	0
rs1532278	Volume	Hippocampus	2.16516e-06	3.17573e-05	0.527178	0.853084	1.66021	0.802425	39.77
rs1532278	Volume	Thalamus	-2.04985e-05	3.43913e-05	0.275575	0.853084	0.228511	0.36737	0
rs1532278	Volume	Caudate	-7.29159e-06	2.28535e-05	0.374841	0.853084	1.33907e-05	0.00291971	0
rs1532278	Volume	Putamen	-2.65612e-05	3.34944e-05	0.213888	0.853084	0.0027304	0.0416731	0
rs1532278	Volume	Pallidum	4.2146e-07	1.94914e-05	0.508626	0.853084	1.04017	0.692218	3.86
rs1532278	Volume	Accumbens	-4.09834e-05	4.47256e-05	0.179747	0.853084	0.0612147	0.195414	0
rs1532278	Volume	Lateral ventricle	-1.0748e-05	5.58068e-05	0.423639	0.853084	7.33587	0.993241	86.37
rs1532278	Volume	Inferior lateral ventricle	-2.4351e-05	4.59726e-05	0.298165	0.853084	3.78981	0.948434	73.61
rs1532278	Volume	3rd ventricle	2.99354e-05	4.00134e-05	0.77281	0.875838	1.1078	0.707438	9.73
rs1532278	Volume	4th ventricle	2.59612e-05	3.3616e-05	0.780028	0.878348	0.0332101	0.144603	0
rs1532278	Volume	Choroid plexus	1.23582e-05	4.93997e-05	0.598771	0.853084	0.00388492	0.0496993	0
rs1532278	Volume	5th ventricle	5.93893e-06	2.8924e-05	0.581342	0.853084	1.083	0.701972	7.66
rs1532278	Volume	Vessels	7.46992e-07	1.91748e-05	0.515538	0.853084	0.0748136	0.215547	0
rs1532278	Volume	CSF	-9.87118e-06	4.05009e-05	0.403721	0.853084	0.914697	0.661129	0
rs1532278	Volume	Posterior	3.11264e-05	3.76235e-05	0.79597	0.880164	2.88573	0.910632	65.35
rs1532278	Volume	Mid-posterior	3.74407e-05	5.01231e-05	0.772461	0.875838	1.50941	0.780771	33.75
rs1532278	Volume	Central	-6.43934e-05	6.23335e-05	0.150791	0.853084	1.06225	0.697298	5.86
rs1532278	Volume	Mid-anterior	-4.64266e-05	4.5607e-05	0.154346	0.853084	1.74724	0.813775	42.77
rs1532278	Volume	Anterior	1.07894e-05	3.4819e-05	0.62167	0.853084	1.69345	0.806853	40.95
rs1532278	Volume	Cortex	3.50405e-06	1.99118e-05	0.569845	0.853084	0.106279	0.25558	0
rs1532278	Volume	White matter	-4.70623e-06	2.79712e-05	0.433192	0.853084	0.0925635	0.239057	0
rs1532278	Volume	Brain stem	-7.86964e-07	1.78925e-05	0.482459	0.853084	0.0092049	0.0764335	0
rs1532278	Volume	VentralDC	1.63851e-05	2.78735e-05	0.721679	0.864494	1.26739	0.739743	21.1
rs1532278	Volume	Optic chiasm	3.10101e-05	3.66243e-05	0.801421	0.882036	2.42901	0.880892	58.83
rs1582763	Area	Precentral	-1.93102e-05	3.04987e-05	0.263318	0.853084	0.00579501	0.0606803	0
rs1582763	Area	Paracentral	3.65076e-06	2.76189e-05	0.55258	0.853084	0.787134	0.625032	0
rs1582763	Area	Superior frontal	-4.72159e-05	4.12361e-05	0.126102	0.853084	0.112939	0.263177	0
rs1582763	Area	Caudal middele frontal	-1.03051e-05	2.65833e-05	0.349136	0.853084	0.038574	0.155705	0
rs1582763	Area	Rostral middle frontal	-2.73139e-08	2.02553e-05	0.499462	0.853084	0.323466	0.430468	0
rs1582763	Area	Pars opercularis	1.35903e-05	2.63984e-05	0.696659	0.853202	0.173666	0.323126	0
rs1582763	Area	Pars triangularis	1.89571e-05	4.29699e-05	0.670455	0.853202	0.00410092	0.0510603	0
rs1582763	Area	Pars orbitalis	1.08764e-05	2.95099e-05	0.643775	0.853084	2.42493e-06	0.00124248	0
rs1582763	Area	Lateral orbitofrontal	1.5766e-05	3.96664e-05	0.654488	0.853084	0.0417837	0.161967	0
rs1582763	Area	Medial orbitofrontal	-1.69053e-05	3.36441e-05	0.307667	0.853084	0.185846	0.333604	0
rs1582763	Area	Frontal pole	-8.41669e-07	2.01719e-05	0.483359	0.853084	0.00387764	0.0496527	0
rs1582763	Area	Insula	9.63827e-06	2.61641e-05	0.643704	0.853084	0.0490793	0.175327	0
rs1582763	Area	Rostral anterior cingulate	5.34343e-06	2.91358e-05	0.572757	0.853084	0.493257	0.517522	0
rs1582763	Area	Caudal anterior cingulate	-1.86284e-05	3.45229e-05	0.294738	0.853084	0.00579153	0.0606621	0
rs1582763	Area	Posterior cingulate	-1.56598e-06	2.9712e-05	0.478983	0.853084	0.0151323	0.0979034	0
rs1582763	Area	Istmus cingulate	-2.73702e-05	3.86648e-05	0.239508	0.853084	0.208992	0.352441	0
rs1582763	Area	Transverse temporal	9.97005e-06	2.42622e-05	0.659438	0.853084	0.121684	0.272784	0
rs1582763	Area	Superior temporal	4.12684e-05	4.61665e-05	0.814313	0.884744	0.0272	0.130996	0
rs1582763	Area	Bankssts	3.57481e-06	2.71385e-05	0.552399	0.853084	0.046184	0.170158	0
rs1582763	Area	Middle temporal	1.17756e-05	2.52444e-05	0.679558	0.853202	0.656697	0.582271	0
rs1582763	Area	Inferior temporal	-1.40564e-05	3.61364e-05	0.348645	0.853084	0.0559663	0.187011	0
rs1582763	Area	Temporal pole	-1.65295e-05	3.29341e-05	0.307871	0.853084	0.197005	0.34285	0
rs1582763	Area	Entorhinal	-1.77724e-05	3.17892e-05	0.288057	0.853084	0.716729	0.602781	0
rs1582763	Area	Parahippocampal	3.89778e-05	3.90136e-05	0.841122	0.898192	0.0783794	0.220494	0
rs1582763	Area	Lateral occipital	4.32955e-06	2.27714e-05	0.575397	0.853084	0.201881	0.346793	0
rs1582763	Area	Fusiform	-6.35235e-06	2.27427e-05	0.390002	0.853084	0.0570455	0.188772	0
rs1582763	Area	Lingual	-2.09823e-05	3.20905e-05	0.256605	0.853084	0.00841156	0.0730752	0
rs1582763	Area	Pericalcarine	-1.06278e-05	3.01054e-05	0.362037	0.853084	0.137248	0.288968	0
rs1582763	Area	Cuneus	1.48052e-06	1.97491e-05	0.529879	0.853084	0.0115941	0.0857471	0
rs1582763	Area	Precuneus	1.35392e-05	3.73546e-05	0.641492	0.853084	0.15032	0.301771	0
rs1582763	Area	Inferior parietal	-5.07698e-07	2.10952e-05	0.4904	0.853084	0.195506	0.341627	0
rs1582763	Area	Supramarginal	3.7777e-05	3.84186e-05	0.83727	0.897086	0.131053	0.282657	0
rs1582763	Area	Superior parietal	5.99071e-06	3.03603e-05	0.578212	0.853084	1.55076	0.786976	35.52
rs1582763	Area	Postcentral	-1.6094e-05	2.87403e-05	0.287747	0.853084	0.00532778	0.0581872	0
rs1582763	Thickness	Precentral	-6.35751e-05	6.17887e-05	0.15176	0.853084	0.100152	0.248352	0
rs1582763	Thickness	Paracentral	2.17617e-06	1.88758e-05	0.545892	0.853084	0.290598	0.410163	0
rs1582763	Thickness	Superior frontal	-7.37313e-06	2.60828e-05	0.38871	0.853084	2.48014	0.884708	59.68
rs1582763	Thickness	Caudal middele frontal	2.76345e-06	2.1827e-05	0.550374	0.853084	0.256431	0.387417	0
rs1582763	Thickness	Rostral middle frontal	-1.6453e-06	2.86657e-05	0.477115	0.853084	0.96608	0.67434	0
rs1582763	Thickness	Pars opercularis	7.83597e-06	2.85164e-05	0.608261	0.853084	0.0404538	0.159404	0
rs1582763	Thickness	Pars triangularis	6.26333e-07	3.83416e-05	0.506517	0.853084	0.00250399	0.0399094	0
rs1582763	Thickness	Pars orbitalis	-6.73735e-05	4.66136e-05	0.0741781	0.853084	0.0905225	0.236486	0
rs1582763	Thickness	Lateral orbitofrontal	-3.05148e-05	3.38311e-05	0.183535	0.853084	0.0970607	0.244614	0
rs1582763	Thickness	Medial orbitofrontal	-3.82054e-05	3.67352e-05	0.149165	0.853084	0.20024	0.345472	0
rs1582763	Thickness	Frontal pole	-2.8916e-05	3.44936e-05	0.200931	0.853084	2.56691	0.890879	61.04
rs1582763	Thickness	Insula	3.01108e-05	4.62356e-05	0.742556	0.869661	0.0644387	0.200387	0
rs1582763	Thickness	Rostral anterior cingulate	-5.94247e-05	6.65156e-05	0.185823	0.853084	0.239338	0.375315	0
rs1582763	Thickness	Caudal anterior cingulate	6.15301e-07	4.84352e-05	0.505068	0.853084	0.643447	0.577535	0
rs1582763	Thickness	Posterior cingulate	-2.24844e-05	3.658e-05	0.269388	0.853084	0.107867	0.257414	0
rs1582763	Thickness	Istmus cingulate	3.10571e-05	4.2274e-05	0.768727	0.875838	0.448298	0.496856	0
rs1582763	Thickness	Transverse temporal	-0.000116125	6.67492e-05	0.0409534	0.853084	0.0148857	0.0971066	0
rs1582763	Thickness	Superior temporal	3.57523e-06	2.02322e-05	0.570132	0.853084	4.21984	0.960046	76.3
rs1582763	Thickness	Bankssts	-5.79444e-06	2.37961e-05	0.403808	0.853084	3.6565	0.944149	72.65
rs1582763	Thickness	Middle temporal	-1.01204e-05	2.53423e-05	0.344818	0.853084	3.7276	0.94648	73.17
rs1582763	Thickness	Inferior temporal	-4.10404e-05	3.90749e-05	0.146789	0.853084	1.49717	0.778892	33.21
rs1582763	Thickness	Temporal pole	-1.92826e-05	5.44367e-05	0.361587	0.853084	0.22662	0.365959	0
rs1582763	Thickness	Entorhinal	-2.10409e-05	3.7352e-05	0.286611	0.853084	1.51137	0.78107	33.83
rs1582763	Thickness	Parahippocampal	1.57508e-06	1.83564e-05	0.534189	0.853084	0.321576	0.429338	0
rs1582763	Thickness	Lateral occipital	-7.59894e-06	3.09214e-05	0.402938	0.853084	0.00718361	0.0675447	0
rs1582763	Thickness	Fusiform	-1.4254e-05	2.95379e-05	0.314702	0.853084	6.68274	0.990265	85.04
rs1582763	Thickness	Lingual	-1.58049e-07	2.50337e-05	0.497481	0.853084	0.648981	0.579523	0
rs1582763	Thickness	Pericalcarine	-3.12484e-06	3.2083e-05	0.461205	0.853084	0.786324	0.624786	0
rs1582763	Thickness	Cuneus	-3.11213e-05	4.12523e-05	0.225301	0.853084	1.64329	0.800125	39.15
rs1582763	Thickness	Precuneus	6.57745e-06	2.98359e-05	0.587241	0.853084	0.00880455	0.0747578	0
rs1582763	Thickness	Inferior parietal	2.70922e-05	3.54824e-05	0.777429	0.877825	0.0338313	0.145934	0
rs1582763	Thickness	Supramarginal	2.87628e-06	2.05369e-05	0.555691	0.853084	0.247343	0.381048	0
rs1582763	Thickness	Superior parietal	-5.25189e-05	6.03909e-05	0.192246	0.853084	0.45713	0.501032	0
rs1582763	Thickness	Postcentral	-3.9936e-05	5.51651e-05	0.234553	0.853084	0.725835	0.605763	0
rs1582763	Volume	Amygdala	-2.1914e-05	4.94256e-05	0.328748	0.853084	0.137988	0.289711	0
rs1582763	Volume	Hippocampus	1.69138e-06	2.81992e-05	0.523914	0.853084	0.117517	0.268257	0
rs1582763	Volume	Thalamus	-1.90033e-05	3.47165e-05	0.292057	0.853084	1.00961	0.685003	0.95
rs1582763	Volume	Caudate	-8.2232e-06	2.4284e-05	0.367446	0.853084	0.0120451	0.0873926	0
rs1582763	Volume	Putamen	-2.99331e-05	3.50046e-05	0.196242	0.853084	0.259162	0.389303	0
rs1582763	Volume	Pallidum	-3.83463e-07	2.62095e-05	0.494163	0.853084	0.457796	0.501344	0
rs1582763	Volume	Accumbens	-2.62057e-06	4.20047e-05	0.475127	0.853084	0.0738327	0.214164	0
rs1582763	Volume	Lateral ventricle	-3.84332e-06	5.41479e-05	0.471708	0.853084	0.774137	0.62106	0
rs1582763	Volume	Inferior lateral ventricle	-2.85169e-05	4.64911e-05	0.269811	0.853084	0.417607	0.481866	0
rs1582763	Volume	3rd ventricle	-3.07576e-05	4.06967e-05	0.224892	0.853084	1.64564	0.800447	39.23
rs1582763	Volume	4th ventricle	3.48387e-06	3.09179e-05	0.544858	0.853084	0.0456074	0.169109	0
rs1582763	Volume	Choroid plexus	-2.19905e-05	5.01665e-05	0.330566	0.853084	2.30503	0.871044	56.62
rs1582763	Volume	5th ventricle	-4.79235e-05	4.4137e-05	0.138786	0.853084	0.0343437	0.147022	0
rs1582763	Volume	Vessels	-2.02865e-07	1.76606e-05	0.495418	0.853084	0.0309223	0.139586	0
rs1582763	Volume	CSF	1.70597e-06	4.06716e-05	0.516729	0.853084	0.0745223	0.215137	0
rs1582763	Volume	Posterior	2.37639e-07	3.48548e-05	0.50272	0.853084	2.21236	0.863091	54.8
rs1582763	Volume	Mid-posterior	-2.02788e-05	4.79724e-05	0.33625	0.853084	1.17131	0.720867	14.63
rs1582763	Volume	Central	-4.67807e-05	6.08065e-05	0.220847	0.853084	0.477586	0.510482	0
rs1582763	Volume	Mid-anterior	-1.833e-05	4.41456e-05	0.338992	0.853084	0.630726	0.572911	0
rs1582763	Volume	Anterior	2.99997e-05	3.69422e-05	0.791624	0.880164	0.0787837	0.221047	0
rs1582763	Volume	Cortex	-4.81821e-06	2.17748e-05	0.412439	0.853084	0.0871643	0.232186	0
rs1582763	Volume	White matter	-8.49341e-07	1.79716e-05	0.481153	0.853084	0.0450311	0.168053	0
rs1582763	Volume	Brain stem	-1.2769e-06	1.93376e-05	0.473676	0.853084	0.0130596	0.090983	0
rs1582763	Volume	VentralDC	-2.10772e-05	3.15039e-05	0.251736	0.853084	0.0108244	0.0828626	0
rs1582763	Volume	Optic chiasm	-1.12583e-05	2.5745e-05	0.330946	0.853084	0.00705909	0.0669582	0
rs3752241	Area	Precentral	-2.9396e-05	3.95352e-05	0.228578	0.853084	0.0626096	0.197582	0
rs3752241	Area	Paracentral	6.24089e-06	3.32515e-05	0.574439	0.853084	2.89071	0.910908	65.41
rs3752241	Area	Superior frontal	-2.68093e-05	5.04591e-05	0.297603	0.853084	0.0193733	0.110698	0
rs3752241	Area	Caudal middele frontal	-4.91489e-06	2.64868e-05	0.426395	0.853084	0.485699	0.514148	0
rs3752241	Area	Rostral middle frontal	8.42185e-07	2.51858e-05	0.513338	0.853084	0.104189	0.25314	0
rs3752241	Area	Pars opercularis	1.57893e-05	3.67079e-05	0.666451	0.853202	0.0184343	0.107999	0
rs3752241	Area	Pars triangularis	1.24955e-05	3.48811e-05	0.639915	0.853084	0.00577712	0.0605867	0
rs3752241	Area	Pars orbitalis	-6.85913e-06	2.99872e-05	0.409537	0.853084	0.000627534	0.0199854	0
rs3752241	Area	Lateral orbitofrontal	-0.000104322	6.79579e-05	0.0623804	0.853084	0.0220129	0.117947	0
rs3752241	Area	Medial orbitofrontal	3.0011e-05	6.04624e-05	0.690179	0.853202	0.206216	0.350251	0
rs3752241	Area	Frontal pole	1.45017e-06	4.63102e-05	0.512491	0.853084	6.55026e-07	0.000645757	0
rs3752241	Area	Insula	-2.02195e-06	2.66653e-05	0.469778	0.853084	0.00745146	0.0687894	0
rs3752241	Area	Rostral anterior cingulate	-4.07676e-05	4.38904e-05	0.176483	0.853084	0.480643	0.511869	0
rs3752241	Area	Caudal anterior cingulate	-2.67558e-05	4.29495e-05	0.266655	0.853084	0.0794496	0.221955	0
rs3752241	Area	Posterior cingulate	2.42404e-06	2.52246e-05	0.538279	0.853084	0.0294483	0.136252	0
rs3752241	Area	Istmus cingulate	2.67238e-05	5.80195e-05	0.677457	0.853202	0.216762	0.358482	0
rs3752241	Area	Transverse temporal	-6.78292e-06	2.84365e-05	0.405736	0.853084	0.229273	0.367936	0
rs3752241	Area	Superior temporal	-6.23557e-06	2.9768e-05	0.41704	0.853084	0.021203	0.115773	0
rs3752241	Area	Bankssts	3.5982e-06	2.58638e-05	0.555323	0.853084	0.0678069	0.205443	0
rs3752241	Area	Middle temporal	4.79029e-06	3.22245e-05	0.559087	0.853084	0.106219	0.25551	0
rs3752241	Area	Inferior temporal	3.24553e-05	4.83853e-05	0.748816	0.871053	0.0646791	0.200752	0
rs3752241	Area	Temporal pole	1.72394e-05	4.40811e-05	0.652133	0.853084	0.0693106	0.207657	0
rs3752241	Area	Entorhinal	-4.45128e-05	4.60898e-05	0.167076	0.853084	0.095484	0.242682	0
rs3752241	Area	Parahippocampal	6.23046e-06	3.59584e-05	0.56878	0.853084	0.261584	0.390966	0
rs3752241	Area	Lateral occipital	-1.34853e-05	3.36963e-05	0.344504	0.853084	0.156821	0.3079	0
rs3752241	Area	Fusiform	-1.8752e-05	3.84591e-05	0.312922	0.853084	0.519413	0.528908	0
rs3752241	Area	Lingual	2.53323e-05	4.54708e-05	0.711275	0.860964	0.0092961	0.07681	0
rs3752241	Area	Pericalcarine	1.27918e-05	4.17679e-05	0.620296	0.853084	0.00352449	0.0473406	0
rs3752241	Area	Cuneus	-4.89006e-07	2.53773e-05	0.492313	0.853084	0.298759	0.415338	0
rs3752241	Area	Precuneus	1.7815e-05	5.18849e-05	0.634335	0.853084	9.47889e-06	0.00245651	0
rs3752241	Area	Inferior parietal	3.36056e-08	2.87434e-05	0.500466	0.853084	0.0385759	0.155709	0
rs3752241	Area	Supramarginal	8.29193e-05	5.94483e-05	0.918464	0.942039	0.057993	0.190303	0
rs3752241	Area	Superior parietal	1.90324e-05	4.21968e-05	0.67402	0.853202	0.0230311	0.120624	0
rs3752241	Area	Postcentral	-1.36721e-05	3.72197e-05	0.356684	0.853084	0.121219	0.272284	0
rs3752241	Thickness	Precentral	1.3188e-05	7.43286e-05	0.570414	0.853084	0.386462	0.465835	0
rs3752241	Thickness	Paracentral	-1.51276e-05	3.83886e-05	0.346767	0.853084	0.0608442	0.194833	0
rs3752241	Thickness	Superior frontal	-3.60582e-05	4.38644e-05	0.205528	0.853084	0.626477	0.571349	0
rs3752241	Thickness	Caudal middele frontal	1.61714e-05	3.42767e-05	0.681461	0.853202	0.00275414	0.0418537	0
rs3752241	Thickness	Rostral middle frontal	2.34714e-05	3.87222e-05	0.727792	0.868548	1.35347	0.755328	26.12
rs3752241	Thickness	Pars opercularis	2.28258e-06	2.48837e-05	0.536544	0.853084	0.342142	0.441404	0
rs3752241	Thickness	Pars triangularis	8.02688e-06	4.71182e-05	0.567635	0.853084	0.0382681	0.155094	0
rs3752241	Thickness	Pars orbitalis	4.27538e-05	5.43354e-05	0.784315	0.878348	0.518513	0.528523	0
rs3752241	Thickness	Lateral orbitofrontal	2.42734e-05	4.03164e-05	0.726437	0.868548	0.173339	0.322839	0
rs3752241	Thickness	Medial orbitofrontal	5.89728e-05	5.49695e-05	0.858325	0.90541	0.177233	0.326238	0
rs3752241	Thickness	Frontal pole	-1.9209e-05	3.9549e-05	0.31359	0.853084	0.0142532	0.095031	0
rs3752241	Thickness	Insula	-3.55894e-05	5.69794e-05	0.266117	0.853084	0.00914037	0.0761659	0
rs3752241	Thickness	Rostral anterior cingulate	-3.39613e-05	8.90296e-05	0.35143	0.853084	0.32433	0.430983	0
rs3752241	Thickness	Caudal anterior cingulate	2.55674e-05	6.33498e-05	0.656744	0.853084	0.151736	0.303119	0
rs3752241	Thickness	Posterior cingulate	7.03858e-05	5.62689e-05	0.894511	0.927138	0.227633	0.366716	0
rs3752241	Thickness	Istmus cingulate	7.07766e-06	2.95715e-05	0.594579	0.853084	1.72397	0.810817	41.99
rs3752241	Thickness	Transverse temporal	-6.54983e-05	8.7038e-05	0.225867	0.853084	1.02106	0.687732	2.06
rs3752241	Thickness	Superior temporal	5.717e-06	3.64291e-05	0.562352	0.853084	0.355451	0.448956	0
rs3752241	Thickness	Bankssts	-5.37637e-06	2.76616e-05	0.422946	0.853084	3.61963	0.942898	72.37
rs3752241	Thickness	Middle temporal	1.3805e-05	3.42033e-05	0.656753	0.853084	0.632061	0.5734	0
rs3752241	Thickness	Inferior temporal	1.01945e-05	3.92675e-05	0.60242	0.853084	0.0649014	0.20109	0
rs3752241	Thickness	Temporal pole	1.47839e-05	5.53162e-05	0.605366	0.853084	0.024155	0.123509	0
rs3752241	Thickness	Entorhinal	-5.10037e-07	2.99537e-05	0.493207	0.853084	0.00638796	0.0637028	0
rs3752241	Thickness	Parahippocampal	-1.58357e-06	2.43778e-05	0.474103	0.853084	0.00572177	0.0602964	0
rs3752241	Thickness	Lateral occipital	1.19439e-05	3.6803e-05	0.627234	0.853084	1.89922	0.831835	47.35
rs3752241	Thickness	Fusiform	2.09323e-05	4.12491e-05	0.694084	0.853202	0.144541	0.296192	0
rs3752241	Thickness	Lingual	2.76032e-05	4.09514e-05	0.74986	0.871053	0.276055	0.400701	0
rs3752241	Thickness	Pericalcarine	4.22275e-07	2.3922e-05	0.507042	0.853084	0.804864	0.630357	0
rs3752241	Thickness	Cuneus	4.0743e-05	4.83099e-05	0.800488	0.882036	2.64342	0.89602	62.17
rs3752241	Thickness	Precuneus	3.57931e-06	3.87512e-05	0.536796	0.853084	0.000671674	0.0206762	0
rs3752241	Thickness	Inferior parietal	1.01671e-05	3.52416e-05	0.613517	0.853084	0.000102099	0.00806199	0
rs3752241	Thickness	Supramarginal	-1.35744e-05	3.87946e-05	0.363205	0.853084	0.574485	0.551518	0
rs3752241	Thickness	Superior parietal	-2.38641e-05	7.79262e-05	0.379711	0.853084	0.00759822	0.0694618	0
rs3752241	Thickness	Postcentral	7.66834e-06	7.41782e-05	0.541168	0.853084	1.50324	0.779827	33.48
rs3752241	Volume	Amygdala	5.84939e-07	2.49982e-05	0.509334	0.853084	0.674662	0.588569	0
rs3752241	Volume	Hippocampus	7.677e-06	3.25247e-05	0.593298	0.853084	1.28426	0.742892	22.13
rs3752241	Volume	Thalamus	3.85863e-05	4.68735e-05	0.794803	0.880164	2.13991	0.85649	53.27
rs3752241	Volume	Caudate	-6.37167e-06	2.98737e-05	0.415552	0.853084	0.0152341	0.0982307	0
rs3752241	Volume	Putamen	6.95498e-06	3.19548e-05	0.586149	0.853084	0.0228721	0.12021	0
rs3752241	Volume	Pallidum	-3.53035e-07	3.64118e-05	0.496132	0.853084	0.104393	0.25338	0
rs3752241	Volume	Accumbens	-1.41327e-05	5.45652e-05	0.397816	0.853084	0.044581	0.167224	0
rs3752241	Volume	Lateral ventricle	6.11548e-05	7.20952e-05	0.801851	0.882036	1.41374	0.765563	29.27
rs3752241	Volume	Inferior lateral ventricle	1.73702e-05	6.14669e-05	0.611256	0.853084	0.0311796	0.14016	0
rs3752241	Volume	3rd ventricle	5.88524e-05	5.77972e-05	0.845722	0.899884	0.271525	0.397689	0
rs3752241	Volume	4th ventricle	-9.81421e-06	4.29464e-05	0.40962	0.853084	0.0330869	0.144337	0
rs3752241	Volume	Choroid plexus	5.36744e-05	6.06746e-05	0.811822	0.884744	0.308762	0.421559	0
rs3752241	Volume	5th ventricle	2.51441e-05	3.73229e-05	0.749746	0.871053	0.0949266	0.241995	0
rs3752241	Volume	Vessels	1.49712e-06	2.52861e-05	0.523607	0.853084	0.040659	0.159802	0
rs3752241	Volume	CSF	3.71132e-05	5.23075e-05	0.760999	0.875838	0.000593972	0.0194437	0
rs3752241	Volume	Posterior	2.8568e-05	5.08665e-05	0.712815	0.860964	1.6419	0.799935	39.09
rs3752241	Volume	Mid-posterior	9.89951e-06	6.53632e-05	0.560191	0.853084	1.04757	0.693933	4.54
rs3752241	Volume	Central	-1.02467e-05	8.41247e-05	0.451527	0.853084	0.718011	0.603203	0
rs3752241	Volume	Mid-anterior	-1.24701e-05	5.55725e-05	0.411226	0.853084	0.0275486	0.131825	0
rs3752241	Volume	Anterior	-5.1233e-05	5.3233e-05	0.167917	0.853084	0.951406	0.670638	0
rs3752241	Volume	Cortex	4.77718e-06	2.76509e-05	0.568583	0.853084	0.000409864	0.0161522	0
rs3752241	Volume	White matter	5.38193e-06	3.18546e-05	0.567083	0.853084	0.00128982	0.0286491	0
rs3752241	Volume	Brain stem	-1.2488e-05	3.41857e-05	0.357444	0.853084	0.0264455	0.129183	0
rs3752241	Volume	VentralDC	-7.63023e-06	3.45132e-05	0.412514	0.853084	0.0413181	0.161075	0
rs3752241	Volume	Optic chiasm	-7.19383e-06	3.00446e-05	0.405383	0.853084	0.0518322	0.180095	0
rs3844143	Area	Precentral	6.38431e-06	2.41774e-05	0.604134	0.853084	3.78617	0.948322	73.59
rs3844143	Area	Paracentral	2.95531e-06	2.60374e-05	0.545184	0.853084	3.42822	0.935909	70.83
rs3844143	Area	Superior frontal	-7.70896e-06	3.5295e-05	0.413553	0.853084	0.0930824	0.239706	0
rs3844143	Area	Caudal middele frontal	1.02869e-05	2.53965e-05	0.65728	0.853084	0.344956	0.443017	0
rs3844143	Area	Rostral middle frontal	1.3988e-07	1.77057e-05	0.503152	0.853084	0.650355	0.580014	0
rs3844143	Area	Pars opercularis	1.01261e-05	2.48031e-05	0.658458	0.853084	0.000434049	0.0166218	0
rs3844143	Area	Pars triangularis	2.77695e-06	1.93304e-05	0.557114	0.853084	0.00182232	0.0340502	0
rs3844143	Area	Pars orbitalis	8.44795e-06	2.39676e-05	0.637758	0.853084	0.786491	0.624837	0
rs3844143	Area	Lateral orbitofrontal	-8.20198e-05	5.19124e-05	0.0570575	0.853084	0.0431416	0.164541	0
rs3844143	Area	Medial orbitofrontal	7.16112e-09	1.98076e-05	0.500144	0.853084	0.764534	0.618087	0
rs3844143	Area	Frontal pole	-1.59078e-07	1.6428e-05	0.496137	0.853084	0.000580174	0.0192166	0
rs3844143	Area	Insula	-1.64061e-05	3.49128e-05	0.319207	0.853084	0.0273656	0.131391	0
rs3844143	Area	Rostral anterior cingulate	-2.43676e-05	3.12127e-05	0.217491	0.853084	0.0868558	0.231787	0
rs3844143	Area	Caudal anterior cingulate	-2.17519e-05	3.77429e-05	0.2822	0.853084	0.00677158	0.0655836	0
rs3844143	Area	Posterior cingulate	-6.19056e-08	1.58561e-05	0.498442	0.853084	0.0225312	0.119318	0
rs3844143	Area	Istmus cingulate	-1.75136e-05	3.83393e-05	0.323905	0.853084	2.80425	0.905985	64.34
rs3844143	Area	Transverse temporal	-9.87424e-06	2.56146e-05	0.349936	0.853084	0.0296118	0.136626	0
rs3844143	Area	Superior temporal	-1.26658e-05	2.49932e-05	0.306157	0.853084	0.00840722	0.0730564	0
rs3844143	Area	Bankssts	-2.44266e-06	2.20833e-05	0.455962	0.853084	0.15623	0.307348	0
rs3844143	Area	Middle temporal	-9.39307e-06	2.43775e-05	0.350001	0.853084	0.0624761	0.197376	0
rs3844143	Area	Inferior temporal	2.78153e-05	3.52819e-05	0.784761	0.878348	0.694235	0.595272	0
rs3844143	Area	Temporal pole	-1.33302e-06	2.0153e-05	0.473631	0.853084	0.360005	0.451497	0
rs3844143	Area	Entorhinal	5.47976e-05	4.49842e-05	0.888417	0.922691	0.427952	0.487004	0
rs3844143	Area	Parahippocampal	9.14294e-06	2.87862e-05	0.624612	0.853084	0.85161	0.643903	0
rs3844143	Area	Lateral occipital	1.22665e-05	2.61057e-05	0.680779	0.853202	0.259998	0.389879	0
rs3844143	Area	Fusiform	3.82775e-06	2.01421e-05	0.57536	0.853084	0.101126	0.249518	0
rs3844143	Area	Lingual	2.62536e-06	2.9105e-05	0.535937	0.853084	0.0160392	0.100779	0
rs3844143	Area	Pericalcarine	-5.98586e-07	2.8589e-05	0.491648	0.853084	0.00445236	0.0532002	0
rs3844143	Area	Cuneus	-5.66162e-06	2.17886e-05	0.397492	0.853084	0.197816	0.343511	0
rs3844143	Area	Precuneus	9.96165e-07	1.76188e-05	0.522544	0.853084	0.0499342	0.176822	0
rs3844143	Area	Inferior parietal	-7.82987e-08	4.07165e-05	0.499233	0.853084	0.693258	0.594942	0
rs3844143	Area	Supramarginal	4.86297e-05	4.0561e-05	0.884722	0.920723	1.16102	0.718745	13.87
rs3844143	Area	Superior parietal	-1.69368e-05	2.90969e-05	0.280256	0.853084	0.934697	0.666355	0
rs3844143	Area	Postcentral	-1.84081e-05	2.89457e-05	0.262404	0.853084	0.069984	0.20864	0
rs3844143	Thickness	Precentral	-4.21887e-05	5.73899e-05	0.231132	0.853084	0.253923	0.385674	0
rs3844143	Thickness	Paracentral	-4.88667e-06	2.25762e-05	0.414318	0.853084	0.360892	0.451989	0
rs3844143	Thickness	Superior frontal	2.98936e-05	3.38849e-05	0.811169	0.884744	0.55206	0.542523	0
rs3844143	Thickness	Caudal middele frontal	9.54797e-08	2.02179e-05	0.501884	0.853084	0.0598817	0.193317	0
rs3844143	Thickness	Rostral middle frontal	3.47437e-05	3.45298e-05	0.842839	0.899086	0.00235936	0.0387406	0
rs3844143	Thickness	Pars opercularis	-9.49975e-06	3.42152e-05	0.390642	0.853084	2.91129	0.912039	65.65
rs3844143	Thickness	Pars triangularis	4.42267e-05	4.10468e-05	0.859365	0.90541	0.681263	0.590848	0
rs3844143	Thickness	Pars orbitalis	1.48816e-05	3.80701e-05	0.652065	0.853084	0.161278	0.312017	0
rs3844143	Thickness	Lateral orbitofrontal	4.35408e-05	3.90778e-05	0.867405	0.911979	0.0776792	0.219533	0
rs3844143	Thickness	Medial orbitofrontal	-3.41781e-05	3.48055e-05	0.163057	0.853084	0.0165602	0.102394	0
rs3844143	Thickness	Frontal pole	1.52938e-05	2.73715e-05	0.711834	0.860964	2.61551	0.894177	61.77
rs3844143	Thickness	Insula	-2.60235e-05	4.35998e-05	0.275297	0.853084	0.0927388	0.239276	0
rs3844143	Thickness	Rostral anterior cingulate	5.78847e-05	6.51439e-05	0.812882	0.884744	0.064581	0.200603	0
rs3844143	Thickness	Caudal anterior cingulate	-4.66071e-05	4.75495e-05	0.163498	0.853084	1.37767	0.759502	27.41
rs3844143	Thickness	Posterior cingulate	-2.76994e-05	3.73084e-05	0.228909	0.853084	0.0416756	0.161761	0
rs3844143	Thickness	Istmus cingulate	1.94298e-05	3.03982e-05	0.738646	0.869661	0.717162	0.602923	0
rs3844143	Thickness	Transverse temporal	8.45344e-05	6.25418e-05	0.911756	0.938356	0.155539	0.306703	0
rs3844143	Thickness	Superior temporal	-1.80856e-05	5.48379e-05	0.370775	0.853084	0.0595879	0.192851	0
rs3844143	Thickness	Bankssts	8.45931e-06	2.78593e-05	0.6193	0.853084	1.30606e-05	0.00288351	0
rs3844143	Thickness	Middle temporal	-6.7969e-06	2.49147e-05	0.392501	0.853084	1.16916	0.720425	14.47
rs3844143	Thickness	Inferior temporal	8.31542e-06	2.80269e-05	0.61665	0.853084	0.253511	0.385386	0
rs3844143	Thickness	Temporal pole	7.44045e-06	2.38511e-05	0.622462	0.853084	1.09775	0.705239	8.9
rs3844143	Thickness	Entorhinal	1.32202e-05	2.71149e-05	0.68707	0.853202	0.0257407	0.127465	0
rs3844143	Thickness	Parahippocampal	-3.99019e-06	2.08403e-05	0.42408	0.853084	0.629664	0.572522	0
rs3844143	Thickness	Lateral occipital	-2.89051e-06	1.97773e-05	0.4419	0.853084	0.839046	0.64033	0
rs3844143	Thickness	Fusiform	-6.24604e-06	2.25821e-05	0.391047	0.853084	0.00344131	0.0467792	0
rs3844143	Thickness	Lingual	2.94453e-06	2.46641e-05	0.547515	0.853084	0.00650838	0.0642992	0
rs3844143	Thickness	Pericalcarine	-7.35943e-07	1.71671e-05	0.482903	0.853084	0.145996	0.297608	0
rs3844143	Thickness	Cuneus	-8.98438e-07	2.45174e-05	0.485384	0.853084	0.00162334	0.0321386	0
rs3844143	Thickness	Precuneus	5.62876e-06	2.97169e-05	0.575115	0.853084	0.00951253	0.0776962	0
rs3844143	Thickness	Inferior parietal	3.07667e-06	2.40867e-05	0.55082	0.853084	0.00847461	0.0733478	0
rs3844143	Thickness	Supramarginal	3.38399e-06	1.94231e-05	0.569156	0.853084	0.799161	0.628656	0
rs3844143	Thickness	Superior parietal	-0.000143351	6.68106e-05	0.0159508	0.853084	0.931183	0.665444	0
rs3844143	Thickness	Postcentral	1.03705e-05	5.46757e-05	0.575217	0.853084	0.302562	0.417719	0
rs3844143	Volume	Amygdala	-2.54352e-06	2.06009e-05	0.450869	0.853084	1.08903	0.703314	8.18
rs3844143	Volume	Hippocampus	6.97218e-07	2.03463e-05	0.513668	0.853084	0.0387347	0.156025	0
rs3844143	Volume	Thalamus	-2.09597e-05	3.43176e-05	0.270681	0.853084	0.0955483	0.242761	0
rs3844143	Volume	Caudate	-5.69306e-06	2.1908e-05	0.397485	0.853084	0.000894951	0.0238657	0
rs3844143	Volume	Putamen	6.0243e-06	2.44126e-05	0.597457	0.853084	0.0938118	0.240614	0
rs3844143	Volume	Pallidum	-3.97204e-07	1.93236e-05	0.4918	0.853084	0.616827	0.567771	0
rs3844143	Volume	Accumbens	6.60265e-05	4.60359e-05	0.924248	0.944137	3.06349	0.91993	67.36
rs3844143	Volume	Lateral ventricle	-1.24628e-05	5.27221e-05	0.406567	0.853084	0.543369	0.53896	0
rs3844143	Volume	Inferior lateral ventricle	-9.3712e-05	5.6377e-05	0.0482325	0.853084	0.348896	0.445261	0
rs3844143	Volume	3rd ventricle	-5.5283e-05	4.4561e-05	0.107374	0.853084	0.0200506	0.112604	0
rs3844143	Volume	4th ventricle	3.23955e-05	3.48777e-05	0.823512	0.889351	0.0309984	0.139756	0
rs3844143	Volume	Choroid plexus	-2.19671e-05	4.81491e-05	0.324112	0.853084	0.308118	0.421162	0
rs3844143	Volume	5th ventricle	-1.25833e-05	2.75138e-05	0.323711	0.853084	0.00403456	0.0506461	0
rs3844143	Volume	Vessels	-1.50408e-07	1.74511e-05	0.496562	0.853084	0.154267	0.305509	0
rs3844143	Volume	CSF	-3.21108e-05	4.10733e-05	0.217168	0.853084	2.66367	0.897337	62.46
rs3844143	Volume	Posterior	5.06969e-05	3.89573e-05	0.90343	0.933544	1.60167	0.794333	37.57
rs3844143	Volume	Mid-posterior	6.06178e-05	5.02024e-05	0.886374	0.921504	0.380782	0.462815	0
rs3844143	Volume	Central	-1.03481e-05	5.97817e-05	0.431287	0.853084	1.86085	0.827473	46.26
rs3844143	Volume	Mid-anterior	3.36714e-05	4.51371e-05	0.77216	0.875838	3.3145	0.931329	69.83
rs3844143	Volume	Anterior	1.02035e-05	3.42625e-05	0.617073	0.853084	0.346768	0.444052	0
rs3844143	Volume	Cortex	-2.7141e-06	1.92713e-05	0.444	0.853084	0.10479	0.253845	0
rs3844143	Volume	White matter	-3.73695e-06	2.50685e-05	0.440749	0.853084	0.0323736	0.14279	0
rs3844143	Volume	Brain stem	-6.85216e-06	2.43236e-05	0.389083	0.853084	0.0330552	0.144269	0
rs3844143	Volume	VentralDC	-5.23435e-06	2.49917e-05	0.417051	0.853084	0.0174118	0.104979	0
rs3844143	Volume	Optic chiasm	5.02335e-06	2.431e-05	0.581854	0.853084	0.0111884	0.0842393	0
rs4663105	Area	Precentral	5.84973e-05	7.04856e-05	0.796708	0.880164	0.775913	0.621606	0
rs4663105	Area	Paracentral	-9.2298e-06	2.63266e-05	0.362949	0.853084	0.707512	0.599729	0
rs4663105	Area	Superior frontal	1.64631e-05	3.2852e-05	0.69186	0.853202	0.032848	0.143821	0
rs4663105	Area	Caudal middele frontal	2.55725e-05	4.58233e-05	0.711601	0.860964	0.0104002	0.0812287	0
rs4663105	Area	Rostral middle frontal	9.31146e-07	1.83573e-05	0.520227	0.853084	0.10584	0.255069	0
rs4663105	Area	Pars opercularis	1.84284e-05	2.9448e-05	0.734275	0.869661	0.0948664	0.241921	0
rs4663105	Area	Pars triangularis	1.50003e-05	3.1612e-05	0.682433	0.853202	0.00367131	0.0483153	0
rs4663105	Area	Pars orbitalis	8.74899e-06	2.60295e-05	0.631609	0.853084	0.888094	0.654006	0
rs4663105	Area	Lateral orbitofrontal	9.1887e-06	3.52047e-05	0.602957	0.853084	1.65015e-05	0.00324116	0
rs4663105	Area	Medial orbitofrontal	-1.08492e-05	2.6521e-05	0.341241	0.853084	0.874879	0.650392	0
rs4663105	Area	Frontal pole	6.30049e-06	4.35484e-05	0.557517	0.853084	0.00214941	0.036978	0
rs4663105	Area	Insula	-3.6006e-05	4.21345e-05	0.196401	0.853084	0.000905444	0.0240052	0
rs4663105	Area	Rostral anterior cingulate	-4.09931e-06	3.03645e-05	0.446305	0.853084	0.000508109	0.0179838	0
rs4663105	Area	Caudal anterior cingulate	-1.24978e-05	2.67618e-05	0.32025	0.853084	0.0407231	0.159927	0
rs4663105	Area	Posterior cingulate	3.69891e-06	2.12706e-05	0.569027	0.853084	0.0326111	0.143307	0
rs4663105	Area	Istmus cingulate	6.51263e-05	4.61801e-05	0.92077	0.94289	0.851908	0.643987	0
rs4663105	Area	Transverse temporal	-1.69836e-05	3.77264e-05	0.326291	0.853084	0.104241	0.253201	0
rs4663105	Area	Superior temporal	2.23921e-07	2.02353e-05	0.504415	0.853084	0.1303	0.281879	0
rs4663105	Area	Bankssts	1.55519e-06	3.33596e-05	0.518591	0.853084	0.000640394	0.0201891	0
rs4663105	Area	Middle temporal	4.07545e-05	7.87785e-05	0.697537	0.853202	0.0526952	0.181562	0
rs4663105	Area	Inferior temporal	9.29994e-05	5.9313e-05	0.941553	0.951925	0.00158837	0.0317907	0
rs4663105	Area	Temporal pole	1.42381e-05	4.34439e-05	0.628444	0.853084	0.603931	0.562918	0
rs4663105	Area	Entorhinal	2.36519e-07	3.24435e-05	0.502908	0.853084	0.111778	0.261871	0
rs4663105	Area	Parahippocampal	3.01461e-05	3.56108e-05	0.801376	0.882036	1.98596	0.841236	49.65
rs4663105	Area	Lateral occipital	7.84429e-06	2.92317e-05	0.605785	0.853084	0.00804946	0.0714893	0
rs4663105	Area	Fusiform	-6.68939e-06	2.3412e-05	0.387544	0.853084	0.0653541	0.201775	0
rs4663105	Area	Lingual	3.34752e-05	3.5942e-05	0.824168	0.889351	0.0164306	0.101995	0
rs4663105	Area	Pericalcarine	2.70567e-05	3.35319e-05	0.790136	0.880164	0.594185	0.559195	0
rs4663105	Area	Cuneus	1.94551e-06	1.94912e-05	0.539754	0.853084	0.00258065	0.0405152	0
rs4663105	Area	Precuneus	3.1158e-06	3.35733e-05	0.536971	0.853084	0.00558837	0.0595907	0
rs4663105	Area	Inferior parietal	1.49976e-06	2.78374e-05	0.521483	0.853084	0.0100506	0.0798561	0
rs4663105	Area	Supramarginal	-1.92342e-05	3.9184e-05	0.311759	0.853084	0.173676	0.323134	0
rs4663105	Area	Superior parietal	4.06288e-05	3.97722e-05	0.8465	0.899884	0.028305	0.133606	0
rs4663105	Area	Postcentral	-2.78158e-05	3.37981e-05	0.205254	0.853084	0.129211	0.280749	0
rs4663105	Thickness	Precentral	8.35872e-05	6.19318e-05	0.911438	0.938356	0.0256864	0.127332	0
rs4663105	Thickness	Paracentral	-1.6006e-06	1.97473e-05	0.467699	0.853084	0.609609	0.565065	0
rs4663105	Thickness	Superior frontal	-1.39543e-05	2.78341e-05	0.308067	0.853084	0.0333002	0.144797	0
rs4663105	Thickness	Caudal middele frontal	2.27404e-05	3.51064e-05	0.741429	0.869661	0.545755	0.539942	0
rs4663105	Thickness	Rostral middle frontal	-1.68136e-05	2.86924e-05	0.278939	0.853084	0.763128	0.617648	0
rs4663105	Thickness	Pars opercularis	-9.12413e-06	3.5453e-05	0.398451	0.853084	0.576316	0.55224	0
rs4663105	Thickness	Pars triangularis	-2.00096e-05	4.2458e-05	0.318721	0.853084	0.0303046	0.138199	0
rs4663105	Thickness	Pars orbitalis	2.08806e-05	4.38094e-05	0.683186	0.853202	0.0864312	0.231236	0
rs4663105	Thickness	Lateral orbitofrontal	-9.96205e-06	3.62302e-05	0.391672	0.853084	0.0310201	0.139805	0
rs4663105	Thickness	Medial orbitofrontal	-1.64061e-05	3.46475e-05	0.317923	0.853084	0.0746715	0.215347	0
rs4663105	Thickness	Frontal pole	3.97847e-05	3.91258e-05	0.845385	0.899884	0.462738	0.503653	0
rs4663105	Thickness	Insula	1.492e-05	4.77439e-05	0.62267	0.853084	0.0142265	0.0949423	0
rs4663105	Thickness	Rostral anterior cingulate	-5.08729e-05	7.3292e-05	0.243806	0.853084	0.0843162	0.228469	0
rs4663105	Thickness	Caudal anterior cingulate	-2.20193e-05	5.0259e-05	0.330651	0.853084	0.416751	0.481437	0
rs4663105	Thickness	Posterior cingulate	1.87048e-05	3.82515e-05	0.687578	0.853202	0.166895	0.317114	0
rs4663105	Thickness	Istmus cingulate	-3.21495e-05	5.07449e-05	0.263187	0.853084	1.87082	0.828619	46.55
rs4663105	Thickness	Transverse temporal	6.33014e-05	6.35552e-05	0.840376	0.898192	0.368809	0.456346	0
rs4663105	Thickness	Superior temporal	4.83741e-06	2.19049e-05	0.58739	0.853084	0.111626	0.2617	0
rs4663105	Thickness	Bankssts	1.28212e-06	1.79204e-05	0.528518	0.853084	0.281069	0.403999	0
rs4663105	Thickness	Middle temporal	-2.76943e-05	3.48198e-05	0.213202	0.853084	0.224544	0.364401	0
rs4663105	Thickness	Inferior temporal	-1.05948e-05	3.16131e-05	0.36876	0.853084	0.68686	0.592766	0
rs4663105	Thickness	Temporal pole	1.18655e-05	2.76904e-05	0.665859	0.853202	0.57201	0.550539	0
rs4663105	Thickness	Entorhinal	1.74688e-05	3.53125e-05	0.689591	0.853202	0.00832116	0.0726825	0
rs4663105	Thickness	Parahippocampal	6.00992e-06	2.64573e-05	0.589849	0.853084	0.0882204	0.233548	0
rs4663105	Thickness	Lateral occipital	-1.53748e-05	3.31526e-05	0.321411	0.853084	0.815468	0.633492	0
rs4663105	Thickness	Fusiform	-2.07647e-05	3.19064e-05	0.257588	0.853084	0.309071	0.421749	0
rs4663105	Thickness	Lingual	2.22096e-05	3.21604e-05	0.755087	0.873817	0.966532	0.674453	0
rs4663105	Thickness	Pericalcarine	3.47788e-06	2.69021e-05	0.551432	0.853084	0.165637	0.315981	0
rs4663105	Thickness	Cuneus	-1.5412e-06	2.02689e-05	0.469694	0.853084	0.0934696	0.240188	0
rs4663105	Thickness	Precuneus	-2.07001e-05	3.45659e-05	0.274634	0.853084	0.000120199	0.00874747	0
rs4663105	Thickness	Inferior parietal	3.38557e-05	4.76317e-05	0.76139	0.875838	0.0052658	0.0578484	0
rs4663105	Thickness	Supramarginal	-8.86406e-06	2.42019e-05	0.357087	0.853084	0.781176	0.623218	0
rs4663105	Thickness	Superior parietal	-8.11428e-05	6.63694e-05	0.110742	0.853084	0.169644	0.319572	0
rs4663105	Thickness	Postcentral	-2.66968e-05	5.97602e-05	0.327534	0.853084	3.00772	0.917131	66.75
rs4663105	Volume	Amygdala	-7.80117e-06	2.90061e-05	0.393984	0.853084	0.105584	0.254771	0
rs4663105	Volume	Hippocampus	-4.83575e-06	2.91476e-05	0.434116	0.853084	0.274225	0.399488	0
rs4663105	Volume	Thalamus	4.32761e-06	3.4145e-05	0.550428	0.853084	0.492682	0.517267	0
rs4663105	Volume	Caudate	1.01215e-05	2.5717e-05	0.653051	0.853084	0.0209809	0.115169	0
rs4663105	Volume	Putamen	1.20558e-06	2.444e-05	0.519671	0.853084	0.267715	0.395131	0
rs4663105	Volume	Pallidum	4.46128e-06	3.82491e-05	0.546426	0.853084	0.00099305	0.0251393	0
rs4663105	Volume	Accumbens	-1.52049e-05	4.05699e-05	0.353911	0.853084	0.829584	0.637607	0
rs4663105	Volume	Lateral ventricle	-7.89034e-05	5.95448e-05	0.0925672	0.853084	0.0281087	0.133146	0
rs4663105	Volume	Inferior lateral ventricle	4.18439e-05	4.89423e-05	0.803715	0.882341	0.137295	0.289015	0
rs4663105	Volume	3rd ventricle	1.3525e-05	4.14452e-05	0.627914	0.853084	2.72578	0.90126	63.31
rs4663105	Volume	4th ventricle	2.92829e-06	3.05851e-05	0.538137	0.853084	0.0102946	0.0808166	0
rs4663105	Volume	Choroid plexus	7.83909e-05	5.4521e-05	0.924756	0.944137	0.0125106	0.0890582	0
rs4663105	Volume	5th ventricle	1.52242e-05	2.63602e-05	0.718214	0.862363	0.483199	0.513023	0
rs4663105	Volume	Vessels	-2.80354e-07	1.72741e-05	0.493526	0.853084	0.0738333	0.214165	0
rs4663105	Volume	CSF	-9.57382e-06	4.00446e-05	0.405522	0.853084	0.846836	0.642551	0
rs4663105	Volume	Posterior	1.77477e-05	3.62545e-05	0.687767	0.853202	1.33045	0.751274	24.84
rs4663105	Volume	Mid-posterior	-5.47071e-05	5.05642e-05	0.139641	0.853084	1.7551	0.814763	43.02
rs4663105	Volume	Central	-0.000212866	8.58409e-05	0.00657339	0.853084	5.53805	0.981393	81.94
rs4663105	Volume	Mid-anterior	-0.000157865	7.20073e-05	0.0141775	0.853084	5.35127	0.979293	81.31
rs4663105	Volume	Anterior	1.83768e-05	3.80807e-05	0.685302	0.853202	1.45971	0.773024	31.49
rs4663105	Volume	Cortex	7.42725e-06	2.35086e-05	0.623975	0.853084	0.00353284	0.0473965	0
rs4663105	Volume	White matter	9.37543e-07	1.81219e-05	0.52063	0.853084	0.0883493	0.233714	0
rs4663105	Volume	Brain stem	3.12726e-07	1.85393e-05	0.506729	0.853084	0.00022439	0.0119516	0
rs4663105	Volume	VentralDC	-2.12259e-07	2.42494e-05	0.496508	0.853084	0.553266	0.543014	0
rs4663105	Volume	Optic chiasm	2.78318e-06	2.29716e-05	0.548217	0.853084	0.0998687	0.248013	0
rs6448451	Area	Precentral	3.68561e-05	4.55393e-05	0.790836	0.880164	0.188745	0.336037	0
rs6448451	Area	Paracentral	-3.75002e-06	3.06082e-05	0.451245	0.853084	0.699333	0.596992	0
rs6448451	Area	Superior frontal	2.49322e-05	3.89868e-05	0.738752	0.869661	0.0718008	0.211267	0
rs6448451	Area	Caudal middele frontal	2.21993e-05	4.90177e-05	0.674684	0.853202	0.625478	0.570981	0
rs6448451	Area	Rostral middle frontal	-7.75585e-08	1.79903e-05	0.49828	0.853084	0.0535673	0.183032	0
rs6448451	Area	Pars opercularis	-4.91771e-06	2.46196e-05	0.420839	0.853084	0.0840096	0.228065	0
rs6448451	Area	Pars triangularis	-8.59529e-06	2.72232e-05	0.376102	0.853084	0.000114542	0.00853913	0
rs6448451	Area	Pars orbitalis	-2.48543e-06	2.23184e-05	0.455665	0.853084	0.130322	0.281901	0
rs6448451	Area	Lateral orbitofrontal	3.86478e-05	4.46311e-05	0.806738	0.884559	0.0246411	0.124735	0
rs6448451	Area	Medial orbitofrontal	3.44781e-06	2.25111e-05	0.560864	0.853084	0.0367346	0.151994	0
rs6448451	Area	Frontal pole	-3.82864e-06	2.96559e-05	0.448638	0.853084	7.30003e-07	0.000681714	0
rs6448451	Area	Insula	1.4739e-05	3.3994e-05	0.667702	0.853202	0.0118683	0.0867511	0
rs6448451	Area	Rostral anterior cingulate	-3.94771e-05	3.96648e-05	0.159803	0.853084	0.00821983	0.0722398	0
rs6448451	Area	Caudal anterior cingulate	5.40315e-06	2.39499e-05	0.589244	0.853084	0.0160776	0.100899	0
rs6448451	Area	Posterior cingulate	-2.03179e-06	2.51302e-05	0.46778	0.853084	0.0324181	0.142887	0
rs6448451	Area	Istmus cingulate	-2.7284e-05	4.52584e-05	0.273305	0.853084	0.246798	0.380661	0
rs6448451	Area	Transverse temporal	2.09034e-05	4.12227e-05	0.693952	0.853202	0.587936	0.556781	0
rs6448451	Area	Superior temporal	2.20477e-05	3.38652e-05	0.742491	0.869661	0.117587	0.268334	0
rs6448451	Area	Bankssts	4.76338e-06	3.42192e-05	0.555355	0.853084	1.09047	0.703632	8.3
rs6448451	Area	Middle temporal	3.00819e-05	4.44416e-05	0.75076	0.871053	1.38962	0.76153	28.04
rs6448451	Area	Inferior temporal	6.16518e-05	4.66178e-05	0.906998	0.936279	3.04041	0.918785	67.11
rs6448451	Area	Temporal pole	8.84861e-06	2.62268e-05	0.632088	0.853084	0.276628	0.40108	0
rs6448451	Area	Entorhinal	-3.36046e-05	3.87465e-05	0.19289	0.853084	0.0100146	0.0797135	0
rs6448451	Area	Parahippocampal	7.41989e-05	6.19219e-05	0.884593	0.920723	0.458975	0.501897	0
rs6448451	Area	Lateral occipital	3.11516e-06	2.38046e-05	0.552059	0.853084	0.107691	0.257212	0
rs6448451	Area	Fusiform	-1.1236e-05	2.85581e-05	0.346995	0.853084	1.3229	0.749928	24.41
rs6448451	Area	Lingual	-2.74194e-05	3.70621e-05	0.229704	0.853084	0.0314813	0.140829	0
rs6448451	Area	Pericalcarine	-4.86975e-05	4.33876e-05	0.13085	0.853084	0.022361	0.118869	0
rs6448451	Area	Cuneus	-9.17868e-06	2.73742e-05	0.368698	0.853084	0.364392	0.453923	0
rs6448451	Area	Precuneus	-6.48466e-06	2.50942e-05	0.398044	0.853084	0.143552	0.295225	0
rs6448451	Area	Inferior parietal	-1.93724e-06	2.81143e-05	0.472532	0.853084	0.240467	0.376131	0
rs6448451	Area	Supramarginal	-3.22175e-05	4.21465e-05	0.222309	0.853084	0.30982	0.422209	0
rs6448451	Area	Superior parietal	-1.49261e-06	3.2804e-05	0.481854	0.853084	0.222013	0.36249	0
rs6448451	Area	Postcentral	-2.46285e-05	3.35657e-05	0.231553	0.853084	0.0412877	0.161016	0
rs6448451	Thickness	Precentral	-4.24989e-06	6.58763e-05	0.474281	0.853084	0.0435953	0.165392	0
rs6448451	Thickness	Paracentral	7.10947e-06	2.63269e-05	0.606437	0.853084	4.49836	0.966073	77.77
rs6448451	Thickness	Superior frontal	6.12248e-06	2.81904e-05	0.585967	0.853084	1.70296	0.808098	41.28
rs6448451	Thickness	Caudal middele frontal	9.64525e-06	2.66253e-05	0.641421	0.853084	0.189238	0.336448	0
rs6448451	Thickness	Rostral middle frontal	2.02359e-05	3.24939e-05	0.733279	0.869661	0.190362	0.337385	0
rs6448451	Thickness	Pars opercularis	4.73476e-06	2.31559e-05	0.581008	0.853084	0.102185	0.250776	0
rs6448451	Thickness	Pars triangularis	4.98589e-06	4.22255e-05	0.546997	0.853084	1.00689	0.68435	0.68
rs6448451	Thickness	Pars orbitalis	-1.09516e-05	4.46858e-05	0.403197	0.853084	0.0335147	0.145257	0
rs6448451	Thickness	Lateral orbitofrontal	-2.09983e-05	3.1659e-05	0.25358	0.853084	0.02396	0.123013	0
rs6448451	Thickness	Medial orbitofrontal	-2.62698e-05	3.79627e-05	0.244471	0.853084	0.208737	0.352241	0
rs6448451	Thickness	Frontal pole	-5.20538e-06	2.86678e-05	0.427958	0.853084	2.50743	0.886689	60.12
rs6448451	Thickness	Insula	-1.37855e-05	4.97391e-05	0.39083	0.853084	0.00113688	0.0268977	0
rs6448451	Thickness	Rostral anterior cingulate	6.49927e-05	7.39324e-05	0.810322	0.884744	0.341555	0.441067	0
rs6448451	Thickness	Caudal anterior cingulate	-6.08162e-05	5.5441e-05	0.136331	0.853084	0.0558144	0.186762	0
rs6448451	Thickness	Posterior cingulate	-1.23016e-05	4.06548e-05	0.381102	0.853084	0.171896	0.321568	0
rs6448451	Thickness	Istmus cingulate	-1.17519e-05	2.70886e-05	0.332206	0.853084	1.43511	0.769067	30.32
rs6448451	Thickness	Transverse temporal	-5.13257e-05	6.84112e-05	0.226551	0.853084	0.0719817	0.211527	0
rs6448451	Thickness	Superior temporal	2.47994e-06	2.04542e-05	0.548251	0.853084	0.980137	0.677835	0
rs6448451	Thickness	Bankssts	-9.89671e-07	1.93159e-05	0.479569	0.853084	1.13157	0.712559	11.63
rs6448451	Thickness	Middle temporal	3.1068e-05	3.76671e-05	0.795259	0.880164	1.7382	0.812633	42.47
rs6448451	Thickness	Inferior temporal	2.51409e-05	3.38226e-05	0.771355	0.875838	2.4803	0.88472	59.68
rs6448451	Thickness	Temporal pole	-5.86706e-07	2.00971e-05	0.488355	0.853084	0.667272	0.585996	0
rs6448451	Thickness	Entorhinal	2.45849e-05	4.28303e-05	0.717018	0.862213	0.0964471	0.243864	0
rs6448451	Thickness	Parahippocampal	1.20821e-05	4.48872e-05	0.606099	0.853084	0.0817383	0.225045	0
rs6448451	Thickness	Lateral occipital	3.37456e-06	2.30604e-05	0.558172	0.853084	1.0851	0.702441	7.84
rs6448451	Thickness	Fusiform	8.70168e-06	2.64248e-05	0.629035	0.853084	0.844038	0.641756	0
rs6448451	Thickness	Lingual	-9.79477e-06	2.89065e-05	0.367364	0.853084	1.1255	0.711262	11.15
rs6448451	Thickness	Pericalcarine	-8.91199e-06	4.4875e-05	0.421289	0.853084	0.57296	0.550915	0
rs6448451	Thickness	Cuneus	-1.89443e-05	3.11097e-05	0.271279	0.853084	0.514955	0.526998	0
rs6448451	Thickness	Precuneus	6.16541e-05	5.17052e-05	0.883451	0.920723	0.00417785	0.0515364	0
rs6448451	Thickness	Inferior parietal	-4.00369e-05	4.80954e-05	0.202578	0.853084	0.126145	0.277536	0
rs6448451	Thickness	Supramarginal	-9.7319e-06	2.94647e-05	0.37059	0.853084	0.383443	0.464234	0
rs6448451	Thickness	Superior parietal	0.000104484	6.76762e-05	0.938691	0.951716	0.728472	0.606621	0
rs6448451	Thickness	Postcentral	-8.62257e-05	6.79497e-05	0.102227	0.853084	0.698354	0.596663	0
rs6448451	Volume	Amygdala	-1.25202e-05	2.92806e-05	0.334473	0.853084	1.47888	0.776051	32.38
rs6448451	Volume	Hippocampus	9.23706e-09	3.52225e-05	0.500105	0.853084	3.00087	0.91678	66.68
rs6448451	Volume	Thalamus	-4.76118e-05	4.3274e-05	0.135614	0.853084	0.15733	0.308374	0
rs6448451	Volume	Caudate	2.72293e-05	4.49694e-05	0.727579	0.868548	0.00143052	0.0301706	0
rs6448451	Volume	Putamen	-4.33086e-05	4.49173e-05	0.167477	0.853084	0.613972	0.566704	0
rs6448451	Volume	Pallidum	-1.3026e-06	2.42139e-05	0.478549	0.853084	0.00824032	0.0723296	0
rs6448451	Volume	Accumbens	-5.48688e-05	4.94303e-05	0.133494	0.853084	0.465957	0.505147	0
rs6448451	Volume	Lateral ventricle	-6.22259e-05	6.39242e-05	0.165169	0.853084	0.766439	0.618679	0
rs6448451	Volume	Inferior lateral ventricle	-3.87159e-05	5.32715e-05	0.233685	0.853084	0.759725	0.616585	0
rs6448451	Volume	3rd ventricle	-6.71673e-05	5.00405e-05	0.0897563	0.853084	1.49692	0.778854	33.2
rs6448451	Volume	4th ventricle	1.60058e-06	3.42433e-05	0.51864	0.853084	0.0191293	0.110004	0
rs6448451	Volume	Choroid plexus	-2.92382e-05	5.50319e-05	0.297607	0.853084	0.578899	0.553256	0
rs6448451	Volume	5th ventricle	1.3288e-05	2.85817e-05	0.679003	0.853202	1.52156	0.782616	34.28
rs6448451	Volume	Vessels	-6.92872e-07	2.12324e-05	0.486984	0.853084	0.00136129	0.0294318	0
rs6448451	Volume	CSF	-8.29487e-06	4.3324e-05	0.424082	0.853084	4.0141	0.954879	75.09
rs6448451	Volume	Posterior	2.86158e-05	4.12178e-05	0.75624	0.874162	0.43907	0.492428	0
rs6448451	Volume	Mid-posterior	-5.09214e-06	5.36206e-05	0.462171	0.853084	0.295038	0.41299	0
rs6448451	Volume	Central	-3.54156e-05	6.83231e-05	0.302105	0.853084	0.319488	0.428085	0
rs6448451	Volume	Mid-anterior	-2.97434e-05	4.5808e-05	0.25807	0.853084	0.0499778	0.176898	0
rs6448451	Volume	Anterior	-1.13171e-06	3.85557e-05	0.488292	0.853084	0.0264348	0.129157	0
rs6448451	Volume	Cortex	3.5673e-06	2.14573e-05	0.56602	0.853084	0.0485702	0.17443	0
rs6448451	Volume	White matter	2.98009e-06	2.40266e-05	0.549355	0.853084	0.085935	0.23059	0
rs6448451	Volume	Brain stem	-4.04712e-06	2.21513e-05	0.427515	0.853084	0.00527794	0.0579149	0
rs6448451	Volume	VentralDC	-3.51771e-06	3.02437e-05	0.453702	0.853084	0.243083	0.378012	0
rs6448451	Volume	Optic chiasm	3.53866e-05	4.2681e-05	0.796474	0.880164	0.414172	0.48014	0
rs679515	Area	Precentral	-4.04421e-05	4.85162e-05	0.202259	0.853084	0.364537	0.454002	0
rs679515	Area	Paracentral	3.40498e-06	3.79861e-05	0.535712	0.853084	0.0645453	0.200549	0
rs679515	Area	Superior frontal	-1.80636e-05	4.61153e-05	0.347638	0.853084	0.415341	0.480729	0
rs679515	Area	Caudal middele frontal	2.7499e-07	2.43736e-05	0.504501	0.853084	1.02319	0.688236	2.27
rs679515	Area	Rostral middle frontal	-4.93565e-07	2.43788e-05	0.491924	0.853084	0.373538	0.458918	0
rs679515	Area	Pars opercularis	1.39677e-05	3.24364e-05	0.666627	0.853202	0.179789	0.328446	0
rs679515	Area	Pars triangularis	8.96562e-06	3.43485e-05	0.602961	0.853084	0.000265293	0.0129952	0
rs679515	Area	Pars orbitalis	1.41525e-05	4.45622e-05	0.624602	0.853084	0.524361	0.531013	0
rs679515	Area	Lateral orbitofrontal	4.92881e-05	5.04678e-05	0.835623	0.89705	0.0020114	0.035772	0
rs679515	Area	Medial orbitofrontal	-3.21703e-06	2.43475e-05	0.447441	0.853084	0.572733	0.550825	0
rs679515	Area	Frontal pole	-4.81371e-06	3.85289e-05	0.450286	0.853084	6.02442e-05	0.00619289	0
rs679515	Area	Insula	1.40187e-05	3.39309e-05	0.660253	0.853084	2.25174e-05	0.00378615	0
rs679515	Area	Rostral anterior cingulate	-6.33971e-06	3.75795e-05	0.433016	0.853084	0.000454385	0.0170067	0
rs679515	Area	Caudal anterior cingulate	-3.60437e-05	5.3269e-05	0.249319	0.853084	0.00750053	0.069015	0
rs679515	Area	Posterior cingulate	-8.50714e-06	5.36566e-05	0.437012	0.853084	0.010358	0.081064	0
rs679515	Area	Istmus cingulate	-4.10478e-05	5.06985e-05	0.209072	0.853084	0.000103071	0.00810031	0
rs679515	Area	Transverse temporal	-5.68291e-06	2.79127e-05	0.419335	0.853084	0.0223108	0.118737	0
rs679515	Area	Superior temporal	9.64573e-06	3.25602e-05	0.616478	0.853084	0.000204883	0.0114203	0
rs679515	Area	Bankssts	-1.8267e-06	2.44052e-05	0.470167	0.853084	0.0212054	0.115779	0
rs679515	Area	Middle temporal	-2.89552e-05	4.48545e-05	0.25929	0.853084	0.161964	0.312645	0
rs679515	Area	Inferior temporal	-3.52458e-05	4.7628e-05	0.229643	0.853084	0.902931	0.658003	0
rs679515	Area	Temporal pole	-5.80725e-06	2.70424e-05	0.414983	0.853084	0.000427447	0.0164949	0
rs679515	Area	Entorhinal	3.42154e-06	3.76024e-05	0.536251	0.853084	2.4787	0.884602	59.66
rs679515	Area	Parahippocampal	3.20212e-05	4.08896e-05	0.78322	0.878348	0.536523	0.536123	0
rs679515	Area	Lateral occipital	5.07323e-07	2.70812e-05	0.507473	0.853084	1.51536	0.781676	34.01
rs679515	Area	Fusiform	-1.28465e-05	3.3462e-05	0.350522	0.853084	0.151095	0.302509	0
rs679515	Area	Lingual	-1.59161e-06	3.89569e-05	0.483705	0.853084	0.0261416	0.128445	0
rs679515	Area	Pericalcarine	1.59552e-05	3.80996e-05	0.66231	0.853202	0.254198	0.385866	0
rs679515	Area	Cuneus	4.67757e-06	2.72021e-05	0.568264	0.853084	0.102308	0.250923	0
rs679515	Area	Precuneus	-4.63799e-06	2.86429e-05	0.435683	0.853084	0.0356694	0.1498	0
rs679515	Area	Inferior parietal	-7.88267e-07	2.79928e-05	0.488767	0.853084	1.15991	0.718515	13.79
rs679515	Area	Supramarginal	5.43277e-05	5.15084e-05	0.854226	0.903414	0.533215	0.534742	0
rs679515	Area	Superior parietal	-1.83678e-05	4.10398e-05	0.327235	0.853084	0.0476714	0.172834	0
rs679515	Area	Postcentral	1.10929e-05	3.68535e-05	0.618293	0.853084	0.503075	0.521848	0
rs679515	Thickness	Precentral	-0.000236585	9.77008e-05	0.00772775	0.853084	0.41992	0.483023	0
rs679515	Thickness	Paracentral	1.2115e-05	3.7752e-05	0.625861	0.853084	0.376789	0.460673	0
rs679515	Thickness	Superior frontal	-1.29784e-05	3.47569e-05	0.354423	0.853084	0.132865	0.284521	0
rs679515	Thickness	Caudal middele frontal	-1.01149e-05	3.08752e-05	0.371605	0.853084	0.557921	0.544901	0
rs679515	Thickness	Rostral middle frontal	1.71002e-05	4.13352e-05	0.660452	0.853084	0.794558	0.627275	0
rs679515	Thickness	Pars opercularis	-8.17756e-07	2.28362e-05	0.485717	0.853084	0.0287028	0.134533	0
rs679515	Thickness	Pars triangularis	-3.50437e-05	5.38136e-05	0.257457	0.853084	1.01433	0.686133	1.41
rs679515	Thickness	Pars orbitalis	2.90136e-05	5.04863e-05	0.717247	0.862213	0.0680474	0.205799	0
rs679515	Thickness	Lateral orbitofrontal	3.49222e-05	4.44438e-05	0.783996	0.878348	0.0230787	0.120747	0
rs679515	Thickness	Medial orbitofrontal	4.98772e-07	4.20821e-05	0.504728	0.853084	0.087013	0.231991	0
rs679515	Thickness	Frontal pole	-4.97212e-05	5.01527e-05	0.160746	0.853084	0.200379	0.345585	0
rs679515	Thickness	Insula	1.24429e-06	5.82012e-05	0.508528	0.853084	0.0281662	0.133281	0
rs679515	Thickness	Rostral anterior cingulate	-3.86143e-05	8.02478e-05	0.315192	0.853084	0.0471289	0.171863	0
rs679515	Thickness	Caudal anterior cingulate	2.22548e-06	6.20428e-05	0.514307	0.853084	2.48982	0.885415	59.84
rs679515	Thickness	Posterior cingulate	-4.34613e-05	5.17284e-05	0.200403	0.853084	0.0344934	0.147339	0
rs679515	Thickness	Istmus cingulate	2.75819e-06	2.89927e-05	0.537896	0.853084	0.0256003	0.12712	0
rs679515	Thickness	Transverse temporal	5.63371e-05	8.18056e-05	0.754485	0.873817	0.02668	0.129749	0
rs679515	Thickness	Superior temporal	-4.82778e-06	2.74248e-05	0.430132	0.853084	0.248102	0.381585	0
rs679515	Thickness	Bankssts	2.2446e-06	2.46444e-05	0.536285	0.853084	0.170952	0.320733	0
rs679515	Thickness	Middle temporal	-3.20455e-05	4.14983e-05	0.219994	0.853084	0.0784366	0.220573	0
rs679515	Thickness	Inferior temporal	-8.9885e-06	3.76625e-05	0.405685	0.853084	0.430757	0.488382	0
rs679515	Thickness	Temporal pole	9.28714e-07	2.45474e-05	0.51509	0.853084	0.0934707	0.24019	0
rs679515	Thickness	Entorhinal	-1.23125e-05	3.18537e-05	0.349551	0.853084	2.1404	0.856536	53.28
rs679515	Thickness	Parahippocampal	2.27825e-06	2.41121e-05	0.537638	0.853084	0.11143	0.261478	0
rs679515	Thickness	Lateral occipital	6.23284e-06	3.23435e-05	0.576406	0.853084	1.41807	0.766279	29.48
rs679515	Thickness	Fusiform	-2.2326e-06	2.59011e-05	0.465655	0.853084	0.875246	0.650493	0
rs679515	Thickness	Lingual	-1.85937e-05	3.42829e-05	0.293784	0.853084	0.672132	0.587691	0
rs679515	Thickness	Pericalcarine	1.52232e-06	2.53626e-05	0.523931	0.853084	2.73884	0.902064	63.49
rs679515	Thickness	Cuneus	1.28655e-05	3.1785e-05	0.657175	0.853084	0.920675	0.662702	0
rs679515	Thickness	Precuneus	1.89951e-05	3.9335e-05	0.685418	0.853202	0.0124951	0.0890032	0
rs679515	Thickness	Inferior parietal	-3.30897e-05	4.38112e-05	0.225041	0.853084	0.121945	0.273065	0
rs679515	Thickness	Supramarginal	-2.1201e-06	2.4815e-05	0.465957	0.853084	0.266194	0.394103	0
rs679515	Thickness	Superior parietal	7.08699e-06	7.74878e-05	0.536436	0.853084	0.434856	0.490384	0
rs679515	Thickness	Postcentral	6.25665e-06	7.41812e-05	0.533608	0.853084	2.7863	0.904927	64.11
rs679515	Volume	Amygdala	-9.77163e-07	2.59218e-05	0.484965	0.853084	0.559153	0.545398	0
rs679515	Volume	Hippocampus	-2.47915e-06	3.59381e-05	0.472501	0.853084	0.132385	0.284028	0
rs679515	Volume	Thalamus	1.31554e-05	4.47047e-05	0.615726	0.853084	0.161378	0.312109	0
rs679515	Volume	Caudate	2.45156e-06	2.89323e-05	0.533764	0.853084	0.00517841	0.0573672	0
rs679515	Volume	Putamen	-2.25202e-05	3.71194e-05	0.272027	0.853084	0.991471	0.680617	0
rs679515	Volume	Pallidum	-2.10369e-06	3.89037e-05	0.478438	0.853084	0.0813421	0.224513	0
rs679515	Volume	Accumbens	5.14571e-05	5.56572e-05	0.822396	0.889351	0.282343	0.404831	0
rs679515	Volume	Lateral ventricle	4.2114e-05	6.69575e-05	0.735314	0.869661	1.47101	0.774814	32.02
rs679515	Volume	Inferior lateral ventricle	4.02196e-05	5.676e-05	0.760711	0.875838	0.0153441	0.0985829	0
rs679515	Volume	3rd ventricle	2.50135e-05	5.01468e-05	0.691041	0.853202	0.256836	0.387698	0
rs679515	Volume	4th ventricle	-2.97092e-05	4.29758e-05	0.244689	0.853084	0.0552596	0.185848	0
rs679515	Volume	Choroid plexus	-3.17891e-05	6.30208e-05	0.306982	0.853084	0.0348272	0.148042	0
rs679515	Volume	5th ventricle	3.66629e-05	3.8496e-05	0.829548	0.892474	0.167237	0.317421	0
rs679515	Volume	Vessels	-1.99671e-06	2.76504e-05	0.471216	0.853084	0.12297	0.274164	0
rs679515	Volume	CSF	-0.000113917	7.09578e-05	0.0542005	0.853084	0.0349567	0.148314	0
rs679515	Volume	Posterior	-7.64076e-06	4.7258e-05	0.435778	0.853084	3.06407	0.919959	67.36
rs679515	Volume	Mid-posterior	1.69749e-05	6.31393e-05	0.605977	0.853084	2.41344	0.879703	58.57
rs679515	Volume	Central	6.54989e-05	8.18874e-05	0.788106	0.880164	2.58074	0.891829	61.25
rs679515	Volume	Mid-anterior	-8.69114e-06	5.68816e-05	0.439281	0.853084	0.975821	0.676767	0
rs679515	Volume	Anterior	5.93431e-05	5.16252e-05	0.874825	0.915783	2.60026	0.893154	61.54
rs679515	Volume	Cortex	1.09642e-05	3.31214e-05	0.629689	0.853084	0.174476	0.323836	0
rs679515	Volume	White matter	1.98676e-06	2.36227e-05	0.533513	0.853084	0.155035	0.30623	0
rs679515	Volume	Brain stem	-7.21293e-06	2.74916e-05	0.396519	0.853084	0.0406828	0.159849	0
rs679515	Volume	VentralDC	-1.37551e-05	3.43319e-05	0.344338	0.853084	0.649636	0.579757	0
rs679515	Volume	Optic chiasm	-4.58428e-06	3.35721e-05	0.445693	0.853084	0.308791	0.421577	0
rs7384878	Area	Precentral	-4.04462e-06	2.45532e-05	0.434579	0.853084	0.0115818	0.085702	0
rs7384878	Area	Paracentral	4.46041e-06	2.30819e-05	0.576615	0.853084	1.29723	0.745281	22.91
rs7384878	Area	Superior frontal	-1.51083e-05	3.79813e-05	0.345395	0.853084	0.305905	0.419796	0
rs7384878	Area	Caudal middele frontal	5.22215e-06	2.34996e-05	0.58793	0.853084	0.576004	0.552117	0
rs7384878	Area	Rostral middle frontal	-8.77672e-08	1.76682e-05	0.498018	0.853084	0.224813	0.364603	0
rs7384878	Area	Pars opercularis	2.85438e-06	2.25645e-05	0.550332	0.853084	0.289907	0.40972	0
rs7384878	Area	Pars triangularis	-5.19734e-06	2.32743e-05	0.411648	0.853084	0.00942414	0.0773356	0
rs7384878	Area	Pars orbitalis	-7.38911e-06	3.06994e-05	0.404897	0.853084	0.00147637	0.03065	0
rs7384878	Area	Lateral orbitofrontal	4.47469e-05	4.35979e-05	0.847638	0.899884	0.0121865	0.0879021	0
rs7384878	Area	Medial orbitofrontal	1.0835e-05	2.7154e-05	0.655062	0.853084	0.00226741	0.0379788	0
rs7384878	Area	Frontal pole	-4.53349e-07	2.85315e-05	0.493661	0.853084	0.000457701	0.0170686	0
rs7384878	Area	Insula	2.15143e-05	3.86755e-05	0.710989	0.860964	0.0108706	0.0830388	0
rs7384878	Area	Rostral anterior cingulate	-2.38063e-06	3.02793e-05	0.468667	0.853084	0.0316925	0.141296	0
rs7384878	Area	Caudal anterior cingulate	-1.58542e-05	3.56473e-05	0.328249	0.853084	0.0908225	0.236866	0
rs7384878	Area	Posterior cingulate	3.37228e-06	2.94273e-05	0.545618	0.853084	0.00472176	0.0547836	0
rs7384878	Area	Istmus cingulate	1.71252e-05	4.37061e-05	0.652407	0.853084	0.363035	0.453174	0
rs7384878	Area	Transverse temporal	4.12893e-05	4.82652e-05	0.803854	0.882341	0.126797	0.278224	0
rs7384878	Area	Superior temporal	8.29717e-06	2.53733e-05	0.628167	0.853084	4.28268e-05	0.00522149	0
rs7384878	Area	Bankssts	-2.31972e-06	2.64418e-05	0.465046	0.853084	3.22948	0.927676	69.04
rs7384878	Area	Middle temporal	-2.85872e-05	4.95232e-05	0.281886	0.853084	0.0369604	0.152454	0
rs7384878	Area	Inferior temporal	-4.80858e-05	4.37198e-05	0.135696	0.853084	1.80738	0.821177	44.67
rs7384878	Area	Temporal pole	5.41977e-06	2.40064e-05	0.589307	0.853084	0.170337	0.320188	0
rs7384878	Area	Entorhinal	-1.90949e-05	3.42353e-05	0.288506	0.853084	0.0897085	0.235452	0
rs7384878	Area	Parahippocampal	5.47299e-06	2.96706e-05	0.573173	0.853084	1.03178	0.69026	3.08
rs7384878	Area	Lateral occipital	6.58775e-07	2.3964e-05	0.510966	0.853084	0.873947	0.650135	0
rs7384878	Area	Fusiform	1.69246e-05	3.5664e-05	0.682449	0.853202	0.0116412	0.0859205	0
rs7384878	Area	Lingual	1.91118e-05	3.29253e-05	0.719197	0.862531	0.071435	0.210741	0
rs7384878	Area	Pericalcarine	3.20944e-05	3.65033e-05	0.810359	0.884744	0.000268626	0.0130766	0
rs7384878	Area	Cuneus	2.06438e-05	3.33381e-05	0.732117	0.869661	0.0550852	0.18556	0
rs7384878	Area	Precuneus	-3.7174e-06	2.35616e-05	0.437318	0.853084	0.442513	0.494088	0
rs7384878	Area	Inferior parietal	4.82793e-06	3.1654e-05	0.560612	0.853084	0.00584106	0.0609205	0
rs7384878	Area	Supramarginal	3.27743e-05	4.16491e-05	0.784334	0.878348	0.402781	0.474343	0
rs7384878	Area	Superior parietal	-2.07986e-05	3.36129e-05	0.268034	0.853084	0.0886994	0.234163	0
rs7384878	Area	Postcentral	7.02171e-06	2.85032e-05	0.597294	0.853084	0.0385968	0.15575	0
rs7384878	Thickness	Precentral	-7.708e-05	6.50692e-05	0.118091	0.853084	1.37286	0.758679	27.16
rs7384878	Thickness	Paracentral	4.06031e-06	2.18696e-05	0.573644	0.853084	1.85859	0.827212	46.2
rs7384878	Thickness	Superior frontal	9.36166e-07	2.38776e-05	0.515637	0.853084	0.0376522	0.153857	0
rs7384878	Thickness	Caudal middele frontal	2.99816e-06	2.45858e-05	0.548529	0.853084	0.288867	0.409053	0
rs7384878	Thickness	Rostral middle frontal	1.90798e-05	3.13729e-05	0.72846	0.868548	0.109168	0.258907	0
rs7384878	Thickness	Pars opercularis	2.84576e-05	6.05598e-05	0.68079	0.853202	0.028252	0.133482	0
rs7384878	Thickness	Pars triangularis	8.54815e-05	5.466e-05	0.941077	0.951925	0.359232	0.451067	0
rs7384878	Thickness	Pars orbitalis	1.0191e-06	3.82308e-05	0.510633	0.853084	0.362837	0.453065	0
rs7384878	Thickness	Lateral orbitofrontal	5.48802e-05	4.7427e-05	0.876395	0.915783	0.117158	0.267863	0
rs7384878	Thickness	Medial orbitofrontal	1.15384e-05	3.31118e-05	0.636256	0.853084	0.0387645	0.156084	0
rs7384878	Thickness	Frontal pole	3.64275e-05	4.08085e-05	0.813977	0.884744	1.08055	0.701424	7.45
rs7384878	Thickness	Insula	6.6847e-05	5.03374e-05	0.907907	0.936279	0.11656	0.267204	0
rs7384878	Thickness	Rostral anterior cingulate	-1.74091e-05	6.66563e-05	0.396978	0.853084	0.173953	0.323378	0
rs7384878	Thickness	Caudal anterior cingulate	-8.15617e-06	4.91303e-05	0.434074	0.853084	0.219742	0.360763	0
rs7384878	Thickness	Posterior cingulate	-1.91092e-05	3.78968e-05	0.307045	0.853084	0.142671	0.29436	0
rs7384878	Thickness	Istmus cingulate	4.49446e-06	2.30026e-05	0.577456	0.853084	0.833319	0.638685	0
rs7384878	Thickness	Transverse temporal	2.60528e-05	6.13935e-05	0.664348	0.853202	1.21367	0.729393	17.6
rs7384878	Thickness	Superior temporal	6.14698e-06	2.40507e-05	0.600864	0.853084	0.677703	0.589621	0
rs7384878	Thickness	Bankssts	-9.95999e-06	3.57446e-05	0.390259	0.853084	0.0514143	0.17938	0
rs7384878	Thickness	Middle temporal	1.55366e-05	3.06088e-05	0.694128	0.853202	0.00790586	0.0708505	0
rs7384878	Thickness	Inferior temporal	3.80458e-05	3.81995e-05	0.840369	0.898192	0.504179	0.52233	0
rs7384878	Thickness	Temporal pole	1.79127e-05	3.8676e-05	0.678371	0.853202	0.271631	0.39776	0
rs7384878	Thickness	Entorhinal	7.76229e-06	2.41908e-05	0.625848	0.853084	0.0239955	0.123104	0
rs7384878	Thickness	Parahippocampal	-4.62761e-07	2.03773e-05	0.490941	0.853084	1.86186	0.82759	46.29
rs7384878	Thickness	Lateral occipital	2.05398e-06	2.18237e-05	0.537492	0.853084	0.523832	0.530788	0
rs7384878	Thickness	Fusiform	3.45496e-05	4.76266e-05	0.765905	0.875838	0.422798	0.484456	0
rs7384878	Thickness	Lingual	-3.3802e-06	2.42307e-05	0.444527	0.853084	0.985008	0.679034	0
rs7384878	Thickness	Pericalcarine	-2.14228e-06	4.56343e-05	0.481279	0.853084	0.447051	0.496261	0
rs7384878	Thickness	Cuneus	-1.53695e-05	2.86422e-05	0.295771	0.853084	0.290285	0.409962	0
rs7384878	Thickness	Precuneus	6.58177e-05	5.33384e-05	0.891392	0.924842	0.00187304	0.0345205	0
rs7384878	Thickness	Inferior parietal	-4.24363e-05	5.26722e-05	0.210217	0.853084	0.00177312	0.0335877	0
rs7384878	Thickness	Supramarginal	1.80838e-05	5.19688e-05	0.63607	0.853084	0.20276	0.347498	0
rs7384878	Thickness	Superior parietal	0.000285491	9.67017e-05	0.998423	0.998618	1.44559	0.770762	30.82
rs7384878	Thickness	Postcentral	0.000356217	0.000119023	0.998618	0.998618	5.77386	0.983734	82.68
rs7384878	Volume	Amygdala	1.04814e-06	2.10151e-05	0.519889	0.853084	2.89781	0.9113	65.49
rs7384878	Volume	Hippocampus	9.37611e-06	4.18938e-05	0.588546	0.853084	3.69722	0.945497	72.95
rs7384878	Volume	Thalamus	8.38879e-05	5.34619e-05	0.94169	0.951925	0.488406	0.515361	0
rs7384878	Volume	Caudate	-4.78303e-05	6.46827e-05	0.229814	0.853084	0.012378	0.0885871	0
rs7384878	Volume	Putamen	-2.18232e-05	3.22582e-05	0.249357	0.853084	10.7981	0.998984	90.74
rs7384878	Volume	Pallidum	1.18776e-07	1.78339e-05	0.502657	0.853084	1.26074	0.738488	20.68
rs7384878	Volume	Accumbens	-0.000110064	6.19357e-05	0.0377779	0.853084	4.2725	0.961266	76.59
rs7384878	Volume	Lateral ventricle	-5.0004e-05	5.89167e-05	0.198018	0.853084	0.086277	0.231035	0
rs7384878	Volume	Inferior lateral ventricle	-1.26557e-05	5.05382e-05	0.401132	0.853084	0.0730695	0.213081	0
rs7384878	Volume	3rd ventricle	-2.29923e-05	4.27726e-05	0.295445	0.853084	0.0225917	0.119476	0
rs7384878	Volume	4th ventricle	3.44415e-05	3.83239e-05	0.815592	0.884744	0.0694173	0.207813	0
rs7384878	Volume	Choroid plexus	9.63613e-06	5.01278e-05	0.576219	0.853084	0.388684	0.467008	0
rs7384878	Volume	5th ventricle	-6.33085e-06	2.82264e-05	0.411267	0.853084	0.0041565	0.0514047	0
rs7384878	Volume	Vessels	-7.93961e-07	2.87117e-05	0.488969	0.853084	0.0490242	0.17523	0
rs7384878	Volume	CSF	-0.000105159	5.9734e-05	0.0391657	0.853084	3.08622	0.921042	67.6
rs7384878	Volume	Posterior	7.1279e-06	4.05453e-05	0.569775	0.853084	0.664793	0.585127	0
rs7384878	Volume	Mid-posterior	0.000106278	5.90627e-05	0.964023	0.970665	0.102081	0.250653	0
rs7384878	Volume	Central	7.61436e-05	6.39371e-05	0.883156	0.920723	0.00250993	0.0399566	0
rs7384878	Volume	Mid-anterior	2.48014e-05	4.39604e-05	0.713683	0.860964	0.742991	0.611296	0
rs7384878	Volume	Anterior	6.79943e-06	3.48231e-05	0.577404	0.853084	2.62018	0.894488	61.83
rs7384878	Volume	Cortex	-2.55483e-05	8.48933e-05	0.381728	0.853084	0.119366	0.270277	0
rs7384878	Volume	White matter	-1.15756e-05	5.52295e-05	0.416994	0.853084	0.00977214	0.0787459	0
rs7384878	Volume	Brain stem	-1.35506e-06	1.98135e-05	0.472737	0.853084	0.00560029	0.0596541	0
rs7384878	Volume	VentralDC	9.32047e-06	2.76951e-05	0.631768	0.853084	1.1927	0.725214	16.16
rs7384878	Volume	Optic chiasm	2.84971e-06	2.54956e-05	0.544498	0.853084	2.9292	0.913009	65.86
rs75627662	Area	Precentral	-6.21807e-05	6.57545e-05	0.172164	0.853084	0.0838266	0.227823	0
rs75627662	Area	Paracentral	-4.89269e-07	3.71206e-05	0.494742	0.853084	0.183565	0.331673	0
rs75627662	Area	Superior frontal	-3.64798e-05	4.59069e-05	0.213409	0.853084	0.637615	0.575424	0
rs75627662	Area	Caudal middele frontal	-4.40063e-06	2.42753e-05	0.428074	0.853084	0.0113081	0.084687	0
rs75627662	Area	Rostral middle frontal	-5.35985e-08	2.12735e-05	0.498995	0.853084	0.0276757	0.132126	0
rs75627662	Area	Pars opercularis	2.07787e-05	4.20131e-05	0.68955	0.853202	0.206223	0.350256	0
rs75627662	Area	Pars triangularis	1.4861e-05	3.91564e-05	0.647852	0.853084	0.000855376	0.0233322	0
rs75627662	Area	Pars orbitalis	3.9534e-06	2.44515e-05	0.564222	0.853084	0.422065	0.484092	0
rs75627662	Area	Lateral orbitofrontal	9.33592e-05	6.18255e-05	0.934484	0.94839	0.000471516	0.0173242	0
rs75627662	Area	Medial orbitofrontal	-2.42659e-05	3.90835e-05	0.267341	0.853084	1.03866	0.691866	3.72
rs75627662	Area	Frontal pole	-2.28365e-06	2.39806e-05	0.462066	0.853084	0.0291605	0.135591	0
rs75627662	Area	Insula	1.40327e-06	2.17911e-05	0.525673	0.853084	0.00211401	0.0366725	0
rs75627662	Area	Rostral anterior cingulate	-8.80924e-06	3.57944e-05	0.4028	0.853084	0.154722	0.305937	0
rs75627662	Area	Caudal anterior cingulate	-1.23845e-05	3.05178e-05	0.342441	0.853084	0.00697787	0.0665728	0
rs75627662	Area	Posterior cingulate	-8.36375e-07	2.10133e-05	0.484125	0.853084	0.00983682	0.0790053	0
rs75627662	Area	Istmus cingulate	1.34457e-05	4.48494e-05	0.617834	0.853084	1.81639	0.822257	44.95
rs75627662	Area	Transverse temporal	-2.18244e-05	3.68775e-05	0.27699	0.853084	0.307555	0.420816	0
rs75627662	Area	Superior temporal	-4.69761e-05	5.20094e-05	0.183204	0.853084	0.000309639	0.0140393	0
rs75627662	Area	Bankssts	1.50044e-06	2.33107e-05	0.525661	0.853084	0.0223414	0.118818	0
rs75627662	Area	Middle temporal	-2.60515e-05	3.84476e-05	0.249018	0.853084	2.01264	0.844007	50.31
rs75627662	Area	Inferior temporal	-0.000121872	7.13973e-05	0.0439155	0.853084	0.710013	0.600561	0
rs75627662	Area	Temporal pole	-2.54922e-05	4.38466e-05	0.280487	0.853084	0.193971	0.340368	0
rs75627662	Area	Entorhinal	-1.55793e-05	3.82235e-05	0.34179	0.853084	0.00355233	0.0475269	0
rs75627662	Area	Parahippocampal	-5.80125e-05	4.82353e-05	0.114547	0.853084	1.61997	0.796904	38.27
rs75627662	Area	Lateral occipital	1.92083e-05	4.02783e-05	0.68328	0.853202	0.784145	0.624124	0
rs75627662	Area	Fusiform	8.73749e-06	2.82677e-05	0.621377	0.853084	1.59516	0.793409	37.31
rs75627662	Area	Lingual	5.7494e-05	4.98074e-05	0.875816	0.915783	0.101819	0.250342	0
rs75627662	Area	Pericalcarine	5.80325e-05	5.38549e-05	0.859387	0.90541	0.200747	0.345882	0
rs75627662	Area	Cuneus	1.18253e-05	3.70333e-05	0.625257	0.853084	0.212807	0.355424	0
rs75627662	Area	Precuneus	7.82973e-06	2.86498e-05	0.607685	0.853084	0.00110609	0.0265311	0
rs75627662	Area	Inferior parietal	1.36965e-07	2.12437e-05	0.502572	0.853084	0.464202	0.504333	0
rs75627662	Area	Supramarginal	5.76557e-06	4.48235e-05	0.551174	0.853084	2.18172	0.860342	54.16
rs75627662	Area	Superior parietal	1.96781e-05	3.68059e-05	0.703552	0.857847	0.098962	0.246921	0
rs75627662	Area	Postcentral	2.63687e-05	3.64509e-05	0.765284	0.875838	0.133693	0.285367	0
rs75627662	Thickness	Precentral	2.65593e-06	7.15342e-05	0.514809	0.853084	0.912108	0.660444	0
rs75627662	Thickness	Paracentral	-1.16785e-07	2.31681e-05	0.497989	0.853084	0.0519605	0.180314	0
rs75627662	Thickness	Superior frontal	-8.70129e-06	3.14576e-05	0.391042	0.853084	0.819196	0.634585	0
rs75627662	Thickness	Caudal middele frontal	3.15046e-05	4.82751e-05	0.742995	0.869661	0.347233	0.444316	0
rs75627662	Thickness	Rostral middle frontal	-2.16016e-05	3.67181e-05	0.278163	0.853084	0.000495562	0.0177604	0
rs75627662	Thickness	Pars opercularis	-2.19904e-05	4.88682e-05	0.326358	0.853084	0.970739	0.675504	0
rs75627662	Thickness	Pars triangularis	-1.95133e-05	5.02207e-05	0.348804	0.853084	0.0624175	0.197285	0
rs75627662	Thickness	Pars orbitalis	-4.98109e-05	5.09586e-05	0.164167	0.853084	0.0683506	0.206246	0
rs75627662	Thickness	Lateral orbitofrontal	-9.24316e-06	3.74636e-05	0.402561	0.853084	0.000337647	0.0146604	0
rs75627662	Thickness	Medial orbitofrontal	-1.73147e-05	3.89144e-05	0.32818	0.853084	0.0360888	0.150668	0
rs75627662	Thickness	Frontal pole	-1.77736e-05	3.41632e-05	0.301443	0.853084	0.860836	0.646495	0
rs75627662	Thickness	Insula	-0.000134158	7.41508e-05	0.0352051	0.853084	0.0217318	0.117197	0
rs75627662	Thickness	Rostral anterior cingulate	-0.000154504	8.71087e-05	0.0380567	0.853084	8.22495e-05	0.00723604	0
rs75627662	Thickness	Caudal anterior cingulate	-0.000105005	6.8834e-05	0.063569	0.853084	1.10861	0.707617	9.8
rs75627662	Thickness	Posterior cingulate	-5.22115e-05	4.95932e-05	0.146217	0.853084	0.0389121	0.156377	0
rs75627662	Thickness	Istmus cingulate	1.92938e-05	3.71843e-05	0.698074	0.853202	1.38477	0.760709	27.79
rs75627662	Thickness	Transverse temporal	0.000115086	7.91123e-05	0.927126	0.945351	0.00638823	0.0637042	0
rs75627662	Thickness	Superior temporal	4.22703e-06	2.57815e-05	0.565117	0.853084	0.306483	0.420153	0
rs75627662	Thickness	Bankssts	8.14097e-06	3.23887e-05	0.599229	0.853084	0.566472	0.548336	0
rs75627662	Thickness	Middle temporal	2.24585e-05	3.54179e-05	0.736993	0.869661	0.14983	0.301303	0
rs75627662	Thickness	Inferior temporal	4.67224e-05	4.74795e-05	0.837455	0.897086	1.74735	0.81379	42.77
rs75627662	Thickness	Temporal pole	1.91243e-06	2.2818e-05	0.533397	0.853084	0.120514	0.271522	0
rs75627662	Thickness	Entorhinal	1.97677e-05	3.8546e-05	0.695967	0.853202	18.7413	0.999985	94.66
rs75627662	Thickness	Parahippocampal	-4.60628e-06	2.56726e-05	0.428802	0.853084	2.13327	0.855867	53.12
rs75627662	Thickness	Lateral occipital	-9.35987e-06	4.06489e-05	0.408944	0.853084	0.00210511	0.0365953	0
rs75627662	Thickness	Fusiform	1.16844e-05	3.20818e-05	0.642148	0.853084	0.861267	0.646616	0
rs75627662	Thickness	Lingual	-4.65977e-05	4.84986e-05	0.168325	0.853084	0.476377	0.509932	0
rs75627662	Thickness	Pericalcarine	-8.9856e-07	2.18251e-05	0.48358	0.853084	0.0281482	0.133239	0
rs75627662	Thickness	Cuneus	1.72833e-05	3.23653e-05	0.703332	0.857847	0.740879	0.610621	0
rs75627662	Thickness	Precuneus	-8.14775e-05	6.2315e-05	0.0955199	0.853084	0.0896016	0.235316	0
rs75627662	Thickness	Inferior parietal	1.15309e-05	3.15134e-05	0.642782	0.853084	0.000563081	0.0189315	0
rs75627662	Thickness	Supramarginal	4.61628e-06	2.65048e-05	0.569133	0.853084	0.588482	0.556993	0
rs75627662	Thickness	Superior parietal	0.000143075	7.79406e-05	0.966798	0.972502	0.0241483	0.123492	0
rs75627662	Thickness	Postcentral	0.000151998	7.92737e-05	0.972406	0.977182	0.572097	0.550573	0
rs75627662	Volume	Amygdala	2.56984e-05	6.75409e-05	0.648208	0.853084	12.8911	0.99967	92.24
rs75627662	Volume	Hippocampus	-1.01349e-05	6.90747e-05	0.441675	0.853084	22.0302	0.999997	95.46
rs75627662	Volume	Thalamus	0.000111806	8.04993e-05	0.91757	0.942039	0.0353797	0.149198	0
rs75627662	Volume	Caudate	1.09641e-05	2.87293e-05	0.648634	0.853084	0.106176	0.25546	0
rs75627662	Volume	Putamen	3.93485e-05	4.76073e-05	0.795746	0.880164	0.600181	0.561491	0
rs75627662	Volume	Pallidum	1.83783e-07	2.51314e-05	0.502917	0.853084	0.00153342	0.0312363	0
rs75627662	Volume	Accumbens	8.08968e-05	5.78457e-05	0.919018	0.942039	1.34814	0.754396	25.82
rs75627662	Volume	Lateral ventricle	8.24057e-06	7.07225e-05	0.54638	0.853084	0.687888	0.593116	0
rs75627662	Volume	Inferior lateral ventricle	7.95322e-05	6.26488e-05	0.897867	0.929674	6.75501	0.990652	85.2
rs75627662	Volume	3rd ventricle	3.13166e-05	4.9081e-05	0.738282	0.869661	0.287121	0.407929	0
rs75627662	Volume	4th ventricle	-5.35932e-06	3.78724e-05	0.443734	0.853084	0.0129607	0.0906394	0
rs75627662	Volume	Choroid plexus	-1.72956e-05	6.33788e-05	0.392468	0.853084	1.0773	0.700698	7.18
rs75627662	Volume	5th ventricle	1.01142e-06	3.26359e-05	0.512362	0.853084	0.127841	0.279319	0
rs75627662	Volume	Vessels	7.8499e-07	2.76157e-05	0.511339	0.853084	0.00930537	0.0768482	0
rs75627662	Volume	CSF	-4.62688e-05	5.62707e-05	0.205466	0.853084	0.59634	0.560022	0
rs75627662	Volume	Posterior	4.10958e-05	4.39686e-05	0.825019	0.889351	0.0208122	0.114708	0
rs75627662	Volume	Mid-posterior	4.17175e-05	5.82032e-05	0.763238	0.875838	0.79231	0.626598	0
rs75627662	Volume	Central	-4.13348e-05	7.67721e-05	0.295147	0.853084	0.527701	0.532425	0
rs75627662	Volume	Mid-anterior	-2.49363e-05	5.34772e-05	0.320501	0.853084	0.0652276	0.201583	0
rs75627662	Volume	Anterior	4.31658e-05	4.41906e-05	0.835668	0.89705	0.00727818	0.0679869	0
rs75627662	Volume	Cortex	-1.02033e-05	2.96385e-05	0.365326	0.853084	0.0303023	0.138194	0
rs75627662	Volume	White matter	-7.37853e-06	3.30313e-05	0.41162	0.853084	0.456799	0.500876	0
rs75627662	Volume	Brain stem	1.32861e-05	4.46936e-05	0.61687	0.853084	0.0232256	0.121128	0
rs75627662	Volume	VentralDC	2.9687e-05	3.77715e-05	0.784056	0.878348	0.0234735	0.121768	0
rs75627662	Volume	Optic chiasm	1.85522e-05	3.40298e-05	0.707183	0.860964	0.812406	0.63259	0
rs9916042	Area	Precentral	-3.64764e-05	4.219e-05	0.193636	0.853084	0.237895	0.374269	0
rs9916042	Area	Paracentral	3.23517e-06	2.95762e-05	0.543551	0.853084	0.157777	0.308788	0
rs9916042	Area	Superior frontal	8.86136e-06	3.97414e-05	0.588223	0.853084	3.04004e-05	0.00439924	0
rs9916042	Area	Caudal middele frontal	-7.08818e-06	2.47405e-05	0.387247	0.853084	0.223626	0.363709	0
rs9916042	Area	Rostral middle frontal	-3.11065e-06	3.82613e-05	0.467602	0.853084	0.0785726	0.220759	0
rs9916042	Area	Pars opercularis	-5.29197e-06	2.57521e-05	0.418592	0.853084	0.00035334	0.0149972	0
rs9916042	Area	Pars triangularis	6.4412e-06	2.54388e-05	0.599945	0.853084	7.93233e-06	0.00224719	0
rs9916042	Area	Pars orbitalis	7.24793e-06	2.4324e-05	0.617139	0.853084	0.099064	0.247044	0
rs9916042	Area	Lateral orbitofrontal	7.62978e-06	4.28036e-05	0.570737	0.853084	0.0945099	0.24148	0
rs9916042	Area	Medial orbitofrontal	2.21001e-06	2.15485e-05	0.540844	0.853084	0.0211016	0.115497	0
rs9916042	Area	Frontal pole	-4.87523e-06	4.20477e-05	0.453848	0.853084	5.56486e-09	5.95206e-05	0
rs9916042	Area	Insula	2.23629e-05	4.58212e-05	0.687241	0.853202	0.00646047	0.0640626	0
rs9916042	Area	Rostral anterior cingulate	5.25724e-06	2.96757e-05	0.570307	0.853084	0.0270607	0.130663	0
rs9916042	Area	Caudal anterior cingulate	-4.45302e-06	2.28402e-05	0.42271	0.853084	6.01503e-05	0.00618806	0
rs9916042	Area	Posterior cingulate	3.04829e-06	2.80963e-05	0.543198	0.853084	0.00129535	0.0287105	0
rs9916042	Area	Istmus cingulate	-1.24688e-06	4.2825e-05	0.488386	0.853084	0.426168	0.486125	0
rs9916042	Area	Transverse temporal	1.53121e-05	4.82183e-05	0.62459	0.853084	0.880186	0.651849	0
rs9916042	Area	Superior temporal	2.19249e-05	4.34949e-05	0.692897	0.853202	0.0250613	0.125785	0
rs9916042	Area	Bankssts	1.53266e-06	2.84181e-05	0.521506	0.853084	0.183903	0.33196	0
rs9916042	Area	Middle temporal	3.26709e-05	4.49124e-05	0.766521	0.875838	0.470814	0.507387	0
rs9916042	Area	Inferior temporal	4.54783e-05	4.42471e-05	0.847984	0.899884	2.32059	0.872329	56.91
rs9916042	Area	Temporal pole	-4.1113e-06	2.22594e-05	0.426732	0.853084	0.273643	0.399102	0
rs9916042	Area	Entorhinal	-2.74974e-05	3.52127e-05	0.217432	0.853084	1.23401	0.733371	18.96
rs9916042	Area	Parahippocampal	5.37213e-06	3.18225e-05	0.567029	0.853084	0.0942723	0.241186	0
rs9916042	Area	Lateral occipital	-3.95708e-05	5.09792e-05	0.218811	0.853084	0.2455	0.379738	0
rs9916042	Area	Fusiform	-3.81479e-06	2.11171e-05	0.428321	0.853084	1.07156	0.699407	6.68
rs9916042	Area	Lingual	-2.35327e-05	3.42979e-05	0.246316	0.853084	0.0479253	0.173286	0
rs9916042	Area	Pericalcarine	-3.93578e-05	3.91441e-05	0.157337	0.853084	0.495316	0.518435	0
rs9916042	Area	Cuneus	-3.05583e-05	4.83893e-05	0.263854	0.853084	0.0885685	0.233995	0
rs9916042	Area	Precuneus	-5.68825e-06	2.40975e-05	0.406696	0.853084	0.07407	0.2145	0
rs9916042	Area	Inferior parietal	5.89787e-09	1.92004e-05	0.500123	0.853084	1.21155	0.728974	17.46
rs9916042	Area	Supramarginal	-4.48683e-05	4.39641e-05	0.15373	0.853084	0.260726	0.390378	0
rs9916042	Area	Superior parietal	1.72234e-05	3.37782e-05	0.694938	0.853202	2.1662	0.858926	53.84
rs9916042	Area	Postcentral	-6.30277e-06	3.11304e-05	0.419777	0.853084	0.132652	0.284302	0
rs9916042	Thickness	Precentral	-0.000119324	6.78305e-05	0.0392757	0.853084	2.12611	0.855193	52.97
rs9916042	Thickness	Paracentral	1.88092e-05	5.78111e-05	0.627544	0.853084	1.14532	0.71547	12.69
rs9916042	Thickness	Superior frontal	2.50666e-06	2.74774e-05	0.536344	0.853084	0.00789366	0.0707959	0
rs9916042	Thickness	Caudal middele frontal	-4.69511e-06	2.16874e-05	0.414303	0.853084	0.114703	0.265148	0
rs9916042	Thickness	Rostral middle frontal	-1.47346e-05	2.96521e-05	0.309624	0.853084	1.36459	0.757257	26.72
rs9916042	Thickness	Pars opercularis	-5.41621e-06	2.51556e-05	0.414764	0.853084	0.136358	0.288072	0
rs9916042	Thickness	Pars triangularis	-6.15585e-05	4.66388e-05	0.0934345	0.853084	0.489608	0.515898	0
rs9916042	Thickness	Pars orbitalis	-7.12185e-05	4.93348e-05	0.0744293	0.853084	1.255	0.737401	20.32
rs9916042	Thickness	Lateral orbitofrontal	-1.36988e-05	3.3634e-05	0.341897	0.853084	0.10086	0.2492	0
rs9916042	Thickness	Medial orbitofrontal	-1.44928e-05	3.43519e-05	0.336551	0.853084	0.108034	0.257607	0
rs9916042	Thickness	Frontal pole	-3.40012e-05	3.72794e-05	0.180868	0.853084	0.0734047	0.213557	0
rs9916042	Thickness	Insula	-2.63447e-05	4.85296e-05	0.293614	0.853084	0.0312408	0.140296	0
rs9916042	Thickness	Rostral anterior cingulate	-7.26352e-05	6.69349e-05	0.138925	0.853084	0.138107	0.28983	0
rs9916042	Thickness	Caudal anterior cingulate	7.91264e-05	5.42128e-05	0.927793	0.945351	0.889983	0.654518	0
rs9916042	Thickness	Posterior cingulate	1.09746e-06	3.95107e-05	0.51108	0.853084	0.0138259	0.0936024	0
rs9916042	Thickness	Istmus cingulate	-1.07906e-05	2.67347e-05	0.343247	0.853084	0.83917	0.640366	0
rs9916042	Thickness	Transverse temporal	3.21838e-05	6.87968e-05	0.68004	0.853202	0.00488175	0.0557025	0
rs9916042	Thickness	Superior temporal	-8.08636e-06	2.84732e-05	0.388206	0.853084	0.217533	0.359074	0
rs9916042	Thickness	Bankssts	5.86189e-06	2.64117e-05	0.587821	0.853084	0.00342953	0.0466992	0
rs9916042	Thickness	Middle temporal	-9.1906e-08	2.68785e-05	0.498636	0.853084	0.399747	0.47278	0
rs9916042	Thickness	Inferior temporal	-3.15083e-05	3.67807e-05	0.195819	0.853084	0.204948	0.349243	0
rs9916042	Thickness	Temporal pole	-1.78111e-05	4.36215e-05	0.341523	0.853084	0.698916	0.596852	0
rs9916042	Thickness	Entorhinal	-5.06986e-06	2.38156e-05	0.41571	0.853084	0.504534	0.522485	0
rs9916042	Thickness	Parahippocampal	6.77816e-06	3.03586e-05	0.588337	0.853084	0.0294221	0.136192	0
rs9916042	Thickness	Lateral occipital	-1.02916e-05	3.06886e-05	0.368679	0.853084	0.648639	0.5794	0
rs9916042	Thickness	Fusiform	1.13744e-05	2.79638e-05	0.657905	0.853084	1.95792	0.838264	48.93
rs9916042	Thickness	Lingual	-8.67538e-06	2.75897e-05	0.376592	0.853084	0.582102	0.55451	0
rs9916042	Thickness	Pericalcarine	6.40962e-07	1.92838e-05	0.513258	0.853084	0.188754	0.336045	0
rs9916042	Thickness	Cuneus	-1.8022e-05	3.11204e-05	0.281258	0.853084	2.62067	0.89452	61.84
rs9916042	Thickness	Precuneus	-2.31747e-05	3.32558e-05	0.242945	0.853084	0.00485204	0.055533	0
rs9916042	Thickness	Inferior parietal	2.53377e-06	2.73791e-05	0.536867	0.853084	0.0331842	0.144547	0
rs9916042	Thickness	Supramarginal	2.36169e-06	2.00196e-05	0.546954	0.853084	0.00575111	0.0604505	0
rs9916042	Thickness	Superior parietal	-9.77686e-05	6.46663e-05	0.0652804	0.853084	0.0476818	0.172853	0
rs9916042	Thickness	Postcentral	7.06173e-05	6.23245e-05	0.871405	0.914002	0.0226887	0.119731	0
rs9916042	Volume	Amygdala	-1.05336e-05	2.68084e-05	0.347189	0.853084	1.9707	0.839626	49.26
rs9916042	Volume	Hippocampus	2.96744e-06	3.78895e-05	0.531213	0.853084	0.531699	0.534107	0
rs9916042	Volume	Thalamus	-8.4987e-05	5.2657e-05	0.0532665	0.853084	0.139619	0.29134	0
rs9916042	Volume	Caudate	-6.07077e-07	2.20932e-05	0.489039	0.853084	0.00185905	0.0343915	0
rs9916042	Volume	Putamen	1.18244e-05	2.98476e-05	0.654006	0.853084	0.0350936	0.1486	0
rs9916042	Volume	Pallidum	-8.90958e-07	2.13022e-05	0.483319	0.853084	0.000387985	0.0157152	0
rs9916042	Volume	Accumbens	3.59933e-05	4.78672e-05	0.773957	0.875838	0.802797	0.629742	0
rs9916042	Volume	Lateral ventricle	9.71831e-06	5.90043e-05	0.565412	0.853084	0.797647	0.628202	0
rs9916042	Volume	Inferior lateral ventricle	9.94663e-06	5.04503e-05	0.578148	0.853084	1.06899	0.698825	6.45
rs9916042	Volume	3rd ventricle	-9.62134e-08	4.42946e-05	0.499133	0.853084	0.0207525	0.114545	0
rs9916042	Volume	4th ventricle	-4.32745e-06	3.28819e-05	0.447648	0.853084	0.165993	0.316302	0
rs9916042	Volume	Choroid plexus	3.93582e-05	5.30618e-05	0.770879	0.875838	0.310867	0.422851	0
rs9916042	Volume	5th ventricle	-4.96079e-05	4.36986e-05	0.12814	0.853084	1.58749	0.792314	37.01
rs9916042	Volume	Vessels	4.6097e-06	3.93499e-05	0.546628	0.853084	0.118381	0.269203	0
rs9916042	Volume	CSF	2.05088e-05	4.3671e-05	0.680687	0.853202	0.438265	0.492039	0
rs9916042	Volume	Posterior	-3.13055e-05	3.95283e-05	0.214187	0.853084	0.161918	0.312604	0
rs9916042	Volume	Mid-posterior	-3.71261e-06	5.07436e-05	0.470838	0.853084	0.101372	0.249811	0
rs9916042	Volume	Central	-1.35005e-06	6.34814e-05	0.491516	0.853084	2.55226	0.889863	60.82
rs9916042	Volume	Mid-anterior	2.84725e-05	4.55177e-05	0.734187	0.869661	2.26783	0.867916	55.91
rs9916042	Volume	Anterior	-1.22599e-05	3.73133e-05	0.371241	0.853084	1.3729	0.758685	27.16
rs9916042	Volume	Cortex	-2.02426e-07	1.97416e-05	0.495909	0.853084	0.00582448	0.0608341	0
rs9916042	Volume	White matter	3.5638e-06	3.20608e-05	0.544254	0.853084	0.272935	0.398631	0
rs9916042	Volume	Brain stem	-1.88773e-05	3.29843e-05	0.283556	0.853084	0.0373589	0.153264	0
rs9916042	Volume	VentralDC	-1.15742e-05	2.93443e-05	0.346633	0.853084	0.248781	0.382065	0
rs9916042	Volume	Optic chiasm	4.63904e-06	2.58698e-05	0.571158	0.853084	0.636775	0.575119	0
